# Leader and Follower Roles in Adapted Tango Reveal Complementary Neural Routes to Motor Improvement in Parkinson’s Disease

**DOI:** 10.64898/2026.09.14.26362964

**Authors:** Constantina Theofanopoulou, Neha Bajaj, Alberto Muñoz Sánchez, Bruce Crosson, Steven L Wolf, Venkatagiri Krishnamurthy, Keith M. McGregor, Madeleine E. Hackney

**Author notes:** Corresponding Authors: Constantina Theofanopoulou, 1200 York Ave, 10065, New York, NY, Madeleine E. Hackney, 57 Executive Park S, Suite 219, Atlanta, GA, 30329.

## Abstract

Parkinson’s disease (PD) disrupts internally generated (IG) movement through impaired striato-thalamo-cortical circuitry, while externally guided (EG) movement may recruit relatively preserved cerebello-thalamo-cortical pathways. We tested whether IG and EG movement strategies differentially shape clinical outcomes and resting-state functional connectivity by using partnered adapted tango as a naturalistic IG/EG movement manipulation. People with mild-to-moderate PD were randomized to 12 weeks of adapted tango as Leaders, adapted tango as Followers, or a non-dance health education Control condition. During therapeutic adaptango classes, Leaders self-initiated movement direction, timing, and amplitude, whereas Followers used auditory, tactile, and proprioceptive cues from the partner to guide their movement. We identified significant clinical improvement in both dance groups, with Leaders and Followers showing reduced overall disease severity and motor impairment, while Controls did not show a corresponding significant pattern. When Leaders and Followers were pooled, the Dance group also showed overall clinical and motor improvement, in addition to enhanced lower-limb motor outcomes. Connectivity findings suggested partly distinct neural routes to benefit. Leaders showed relative network stability and shifted directionally toward lower connectivity values resembling those of healthy older adults on cerebellar-sensorimotor connections that are typically strengthened in PD. Followers showed increased connectivity across sensorimotor and caudate-motor circuits, consistent with cue-supported action updating. Controls showed overlapping connectivity increases in some motor-network regions of interest, but without comparable clinical gains, suggesting that increased connectivity alone may not be adaptive. These findings indicate that adapted tango can improve motor outcomes in PD through complementary IG and EG movement-weighted mechanisms, with Leader training potentially supporting neural normalization and Follower training engaging distributed cue-to-action networks.

## Supplementary Tables for "Leader and Follower Roles in Adapted Tango Reveal Complementary Neural Routes to Motor Improvement in Parkinson’s Disease"

### Sheet: Suppl_S1_rsFNC_baseline
Supplementary Table S1. Baseline (pre-intervention) between-group comparisons of resting-state functional connectivity (rsFNC).
This table reports IC-pair comparisons reaching significance at p < 0.01 (uncorrected) at baseline. Panel A shows the primary 3-group framework (Leaders, Followers, Controls). Panel B shows the secondary 2-group framework (Dance = Leaders and Followers pooled, versus Controls). Columns: Trial contrast = the group comparison tested for this edge; IC (A) = NeuroMark independent component index for the first node of the pair; Region (A) = anatomical region label for IC (A); IC (B) = NeuroMark independent component index for the second node of the pair; Region (B) = anatomical region label for IC (B); p value = uncorrected two-tailed p-value for this comparison. Independent components (ICs) and anatomical region labels follow the NeuroMark nomenclature. Abbreviations: IC = independent component; L = left; R = right; DM = dorsomedial; DL = dorsolateral; Di = dorsal-intermediate; PreCG = precentral gyrus; M1 = primary motor cortex; PoCG = postcentral gyrus; S1 (in region labels) = primary somatosensory cortex; CB = cerebellum.
	Decreased, p 0.005-0.01		Decreased, p 0.001-0.005		Increased, p 0.005-0.01		Increased, p 0.001-0.005		Increased, p ≤ 0.001
Panel A. 3-group
Trial contrast	IC (A)	Region (A)	IC (B)	Region (B)	p value
Followers vs Leaders	54	DM PreCG/M1	51	Precuneus	0.00385539
Controls vs Leaders	72	DL PoCG/S1	33	Insula	0.00674608
Panel B. 2-group (Dance vs Controls)
Trial contrast	IC (A)	Region (A)	IC (B)	Region (B)	p value
Dance vs Controls (baseline)	69	Medial Caudate	18	Lobule VIIIb	0.00508

### Sheet: Suppl_S2_rsFNC_post
Supplementary Table S2. Post-intervention between-group comparisons of resting-state functional connectivity (rsFNC).
This table reports IC-pair comparisons reaching significance at p < 0.01 (uncorrected) at post-intervention. Panel A shows the primary 3-group framework (Leaders, Followers, Controls). Panel B shows the secondary 2-group framework (Dance vs Controls). Columns: Trial contrast = the group comparison tested for this edge; IC (A) = NeuroMark independent component index for the first node of the pair; Region (A) = anatomical region label for IC (A); IC (B) = NeuroMark independent component index for the second node of the pair; Region (B) = anatomical region label for IC (B); p value = uncorrected two-tailed p-value for this comparison. Abbreviations: IC = independent component; L = left; R = right; DM = dorsomedial; DL = dorsolateral; PreCG = precentral gyrus; M1 = primary motor cortex; PoCG = postcentral gyrus; S1 (in region labels) = primary somatosensory cortex; CB = cerebellum; IFG = inferior frontal gyrus; MiFG = middle frontal gyrus.
	Decreased, p 0.005-0.01		Decreased, p 0.001-0.005		Increased, p 0.005-0.01		Increased, p 0.001-0.005		Increased, p ≤ 0.001
Panel A. 3-group
Trial contrast	IC (A)	Region (A)	IC (B)	Region (B)	p value
Controls vs Leaders	9	L DM PoCG/S1	33	Insula	0.00575574
Controls vs Leaders	9	L DM PoCG/S1	18	CB Lobule VIIIb	0.00746192
Controls vs Leaders	2	DM PreCG/M1	18	CB Lobule VIIIb	0.00243255
Controls vs Leaders	33	Insula	32	Precuneus	0.00911624
Controls vs Leaders	33	Insula	51	Precuneus	0.00457632
Controls vs Leaders	33	Insula	18	CB Lobule VIIIb	0.00439723
Controls vs Leaders	70	L IFG	67	R IFG	0.00739216
Followers vs Controls	72	DL PoCG/S1	88	MiFG	0.00513495
Panel B. 2-group (Dance vs Controls)
Trial contrast	IC (A)	Region (A)	IC (B)	Region (B)	p value
Dance vs Controls (post-intervention)	33	Insula	18	Lobule VIIIb	0.00106
Dance vs Controls (post-intervention)	69	Medial Caudate	32	Precuneus (Posterior)	0.00221
Dance vs Controls (post-intervention)	69	Medial Caudate	18	Lobule VIIIb	0.00391
Dance vs Controls (post-intervention)	84	SMA	13	L Crus II	0.00581
Dance vs Controls (post-intervention)	70	L IFG	32	Precuneus (Posterior)	0.00721
Dance vs Controls (post-intervention)	99	Lateral Caudate	32	Precuneus (Posterior)	0.00779
Dance vs Controls (post-intervention)	69	Medial Caudate	33	Insula	0.0079

### Sheet: Suppl_S3_rsFNC_within
Supplementary Table S3. Within-group pre- to post-intervention comparisons of resting-state functional connectivity (rsFNC).
This table reports IC-pair comparisons reaching significance at p < 0.01 (uncorrected) for within-group pre-to-post change. Panel A shows the primary 3-group framework; only Followers had a significant edge (no significant within-group edges emerged for Leaders or Controls). Panel B shows the secondary 2-group framework (within-Dance change). Columns: Trial contrast = the group comparison tested for this edge; IC (A) = NeuroMark independent component index for the first node of the pair; Region (A) = anatomical region label for IC (A); IC (B) = NeuroMark independent component index for the second node of the pair; Region (B) = anatomical region label for IC (B); p value = uncorrected two-tailed p-value for this comparison. Abbreviations: IC = independent component; L = left; R = right; DM = dorsomedial; DL = dorsolateral; Di = dorsal-intermediate; PreCG = precentral gyrus; M1 = primary motor cortex; PoCG = postcentral gyrus; S1 (in region labels) = primary somatosensory cortex; SMA = supplementary motor area.
	Decreased, p 0.005-0.01		Decreased, p 0.001-0.005		Increased, p 0.005-0.01		Increased, p 0.001-0.005		Increased, p ≤ 0.001
Panel A. 3-group (Followers)
Trial contrast	IC (A)	Region (A)	IC (B)	Region (B)	p value
Followers	3	DL PoCG/S1	9	L DM PoCG/S1	0.0071415
Followers	3	DL PoCG/S2	66	DL PreCG/M1	0.00898503
Panel B. 2-group (within-Dance)
Trial contrast	IC (A)	Region (A)	IC (B)	Region (B)	p value
Dance (post-pre, within-group)	3	R DL PoCG/S1	66	DL PreCG/M1	0.00106
Dance (post-pre, within-group)	3	R DL PoCG/S1	84	SMA	0.00107
Dance (post-pre, within-group)	9	L DM PoCG/S1	66	DL PreCG/M1	0.00119
Dance (post-pre, within-group)	11	R Di PoCG/S1	84	SMA	0.00242
Dance (post-pre, within-group)	66	DL PreCG/M1	84	SMA	0.00311

### Sheet: Suppl_S4_rsFNC_DoD
Supplementary Table S4. Between-group comparisons of pre-post change (difference-of-differences) in resting-state functional connectivity (rsFNC).
This table reports IC-pair comparisons of pre-post change (Δ = post − pre) reaching significance at p < 0.01 (uncorrected). Panel A shows the primary 3-group framework. Panel B shows the secondary 2-group framework; no IC pair reached significance in the Dance-vs-Controls difference-of-differences comparison. Columns: Trial contrast = the group comparison tested for this edge; IC (A) = NeuroMark independent component index for the first node of the pair; Region (A) = anatomical region label for IC (A); IC (B) = NeuroMark independent component index for the second node of the pair; Region (B) = anatomical region label for IC (B); p value = uncorrected two-tailed p-value for this comparison. Abbreviations: IC = independent component; L = left; DM = dorsomedial; DL = dorsolateral; PreCG = precentral gyrus; M1 = primary motor cortex; PoCG = postcentral gyrus; S1 (in region labels) = primary somatosensory cortex; CB = cerebellum; IPL = inferior parietal lobule; SMA = supplementary motor area; SMFG = superior medial frontal gyrus.
	Decreased, p 0.005-0.01		Decreased, p 0.001-0.005		Increased, p 0.005-0.01		Increased, p 0.001-0.005		Increased, p ≤ 0.001
Panel A. 3-group
Trial contrast	IC (A)	Region (A)	IC (B)	Region (B)	p value
Followers vs Leaders	99	Caudate	54	DM PreCG/M1	0.00479197
Followers vs Leaders	3	DL PoCG/S1	55	MiFG	0.000276091
Followers vs Leaders	3	DL PoCG/S2	84	SMA	0.00205696
Followers vs Leaders	9	L DM PoCG/S1	68	IPL	0.00318661
Followers vs Leaders	93	Fusiform Gyrus	7	CB Lobule VIIIa	0.00824747
Followers vs Leaders	43	SMFG	84	SMA	0.00117777
Controls vs Leaders	99	Caudate	54	DM PreCG/M1	0.00725868
Controls vs Leaders	3	DL PoCG/S1	55	MiFG	0.000522218
Controls vs Leaders	3	DL PoCG/S2	84	SMA	0.00333264
Controls vs Leaders	9	L DM PoCG/S1	68	IPL	0.00498687
Controls vs Leaders	43	SMFG	84	SMA	0.00199347
Panel B. 2-group (Dance vs Controls)
Trial contrast	IC (A)	Region (A)	IC (B)	Region (B)	p value
No IC pair reached p < 0.01 in the Dance-vs-Controls difference-of-differences comparison.

### Sheet: Suppl_S5_UPDRS_descriptives
Supplementary Table S5. Descriptive statistics for behavioral outcomes by group and session.
This table presents descriptive statistics for UPDRS total, UPDRS Part III, and the larynx-, hand-, and leg-related subscores at pre- and post-intervention. Panel A shows the 3-group results (Leaders, Followers, Controls). Panel B shows the 2-group results (Dance = Leaders + Followers, versus Controls). Columns: Outcome = the behavioral measure; Session = Pre (pre-intervention) or Post (post-intervention); Group = trial group; n = sample size; mean = group mean; sd = standard deviation; median = group median; q1, q3 = 25th and 75th percentile (interquartile range bounds). Abbreviations: UPDRS = Unified Parkinson's Disease Rating Scale; SD = standard deviation; IQR = interquartile range (q1-q3).
Outcome	Session	Group	n	mean	sd	median	q1	q3
Panel A. 3-group
UPDRS total	Pre	Leaders	19	61.6316	18.1053	58	46	72.5
UPDRS total	Pre	Followers	21	62.7619	23.9852	64	40	84
UPDRS total	Pre	Controls	17	67.7647	21.6724	64	53	93
UPDRS total	Post	Leaders	19	52.3684	17.6327	51	38.5	64
UPDRS total	Post	Followers	21	54.5238	24.4921	49	33	83
UPDRS total	Post	Controls	16	59.5625	21.4133	57	51	71.5
UPDRS Part III	Pre	Leaders	19	32.6842	10.0612	31	26	39
UPDRS Part III	Pre	Followers	21	35.1905	11.1965	32	27	46
UPDRS Part III	Pre	Controls	17	35.7647	11.3277	37	27	42
UPDRS Part III	Post	Leaders	19	27.2105	8.30381	27	20	33.5
UPDRS Part III	Post	Followers	21	29.6667	11.3505	27	22	33
UPDRS Part III	Post	Controls	17	31.0588	9.5621	30	24	39
Larynx subscore	Pre	Leaders	19	4.73684	2.88371	4	3	7
Larynx subscore	Pre	Followers	21	4.71429	3.10069	4	3	6
Larynx subscore	Pre	Controls	17	5.82353	3.14713	7	3	8
Larynx subscore	Post	Leaders	19	4.15789	2.91096	4	2	5.5
Larynx subscore	Post	Followers	21	4.66667	3.66515	4	2	7
Larynx subscore	Post	Controls	17	4.82353	3.0049	5	3	6
Hand subscore	Pre	Leaders	19	18.6842	6.12874	17	14	20.5
Hand subscore	Pre	Followers	21	19.381	5.30543	18	16	24
Hand subscore	Pre	Controls	17	19.5294	7.54253	17	14	26
Hand subscore	Post	Leaders	19	17.5789	5.41926	18	13.5	20
Hand subscore	Post	Followers	21	17.2857	5.7371	16	13	20
Hand subscore	Post	Controls	17	16.4118	5.59083	18	12	19
Leg subscore	Pre	Leaders	19	10.2105	5.02857	8	7	12.5
Leg subscore	Pre	Followers	21	11.6667	5.65096	11	7	16
Leg subscore	Pre	Controls	17	12.2941	3.56659	13	11	14
Leg subscore	Post	Leaders	19	8.52632	4.01896	8	5	10
Leg subscore	Post	Followers	21	10.1429	5.03275	9	7	12
Leg subscore	Post	Controls	17	10.7647	4.38077	11	6	13
Panel B. 2-group
UPDRS total	Pre	Dance	40	62.225	21.1339	59	44	80.75
UPDRS total	Pre	Control	17	67.7647	21.6724	64	53	93
UPDRS total	Post	Dance	40	53.5	21.2675	50	36	66.5
UPDRS total	Post	Control	16	59.5625	21.4133	57	51	71.5
UPDRS Part III	Pre	Dance	40	34	10.612	31.5	26.5	39.25
UPDRS Part III	Pre	Control	17	35.7647	11.3277	37	27	42
UPDRS Part III	Post	Dance	40	28.5	9.97175	27	20.75	33.5
UPDRS Part III	Post	Control	17	31.0588	9.5621	30	24	39
Larynx subscore	Pre	Dance	40	4.725	2.96118	4	3	7
Larynx subscore	Pre	Control	17	5.82353	3.14713	7	3	8
Larynx subscore	Post	Dance	40	4.425	3.29637	4	2	7
Larynx subscore	Post	Control	17	4.82353	3.0049	5	3	6
Hand subscore	Pre	Dance	40	19.05	5.64755	17.5	14.75	23.25
Hand subscore	Pre	Control	17	19.5294	7.54253	17	14	26
Hand subscore	Post	Dance	40	17.425	5.51867	18	13	20
Hand subscore	Post	Control	17	16.4118	5.59083	18	12	19
Leg subscore	Pre	Dance	40	10.975	5.34688	10	7	13
Leg subscore	Pre	Control	17	12.2941	3.56659	13	11	14
Leg subscore	Post	Dance	40	9.375	4.5948	9	6	11.25
Leg subscore	Post	Control	17	10.7647	4.38077	11	6	13

### Sheet: Suppl_S6_UPDRS_baseline
Supplementary Table S6. Baseline between-group comparisons of behavioral (UPDRS) outcomes.
This table reports baseline (pre-intervention) comparisons for UPDRS total, UPDRS Part III, and the larynx-, hand-, and leg-related subscores. Panel A shows the 3-group analysis using Kruskal–Wallis tests and one-way ANOVA. Panel B shows the 2-group analysis using Mann–Whitney U tests and Welch’s t-tests. Panel C shows the pairwise Leaders-vs-Followers comparison. Columns, Panels A/B: Outcome = the behavioral measure; Panel = A (3-group) or B (2-group); Comparison = which session or contrast is being tested (e.g., Baseline, Post, Post - Pre change); Nonparametric_test = the test used for that panel (Kruskal-Wallis for Panel A, Mann-Whitney U for Panel B); KW_H = Kruskal-Wallis H test statistic (Panel A only); KW_p = uncorrected p-value for the Kruskal-Wallis test; q_BH_KW_p = Benjamini-Hochberg FDR-adjusted q-value for KW_p, computed across the 5 outcomes within Panel A; Analysis = session or contrast label repeated for Panel B rows; U = Mann-Whitney U statistic (Panel B only); U_p = uncorrected p-value for the Mann-Whitney U test; Rank_biserial = rank-biserial correlation effect size; t = Welch's t-statistic (parametric companion estimate; U_p, not a t-test p-value, is used for the formatting and significance calls in this table); q_BH_U_p = Benjamini-Hochberg FDR-adjusted q-value for U_p, computed across the 5 outcomes within Panel B. Columns, Panel C (pairwise Leaders vs Followers): Outcome = the behavioral measure; Leaders_n, Followers_n = group sample sizes; Leaders_median, Followers_median = group medians at baseline; Mann_Whitney_U = Mann-Whitney U statistic; p_value = uncorrected p-value; q_value_BH = Benjamini-Hochberg FDR-adjusted q-value across the 5 outcomes in Panel C. Formatting conventions: bold values indicate statistically significant results at p < 0.01. Bold italicized values indicate results that also survived Benjamini–Hochberg FDR correction (q < 0.05); only values already meeting the p < 0.01 threshold are eligible to be italicized. Only non-parametric analyses (KW_p, U_p) drive the significance formatting in this table; t and Rank_biserial are reported as companion estimates only. Abbreviations: UPDRS = Unified Parkinson's Disease Rating Scale; KW = Kruskal-Wallis; BH = Benjamini-Hochberg; FDR = false discovery rate; q = FDR-adjusted p-value.
Outcome	Panel	Comparison	Nonparametric_test	KW_H	KW_p	q_BH_KW_p	Analysis	U	U_p	Rank_biserial	t	q_BH_U_p
Panel A. 3-group
UPDRS total	A. 3-group	Baseline	Kruskal-Wallis	0.809135	0.667265	0.852494
UPDRS Part III	A. 3-group	Baseline	Kruskal-Wallis	0.587866	0.745326	0.852494
Larynx subscore	A. 3-group	Baseline	Kruskal-Wallis	1.65999	0.436051	0.852494
Hand subscore	A. 3-group	Baseline	Kruskal-Wallis	0.319179	0.852494	0.852494
Leg subscore	A. 3-group	Baseline	Kruskal-Wallis	3.54976	0.169504	0.847521
Panel B. 2-group
UPDRS total	B. 2-group	Dance vs Control	Mann-Whitney U				Baseline	288.5	0.373459	-0.151471	-0.889405	0.622431
UPDRS Part III	B. 2-group	Dance vs Control	Mann-Whitney U				Baseline	313	0.643635	-0.0794118	-0.548178	0.804543
Larynx subscore	B. 2-group	Dance vs Control	Mann-Whitney U				Baseline	267	0.202936	-0.214706	-1.22679	0.507339
Hand subscore	B. 2-group	Dance vs Control	Mann-Whitney U				Baseline	347	0.909457	0.0205882	-0.235509	0.909457
Leg subscore	B. 2-group	Dance vs Control	Mann-Whitney U				Baseline	245.5	0.0998787	-0.277941	-1.09059	0.499394
Panel C. Leaders vs Followers (pairwise)
Outcome	Leaders_n	Followers_n	Leaders_median	Followers_median	Mann_Whitney_U	p_value	q_value_BH
UPDRS total	19	21	58	64	201	0.978375	0.978375
UPDRS Part III	19	21	31	32	175	0.514952	0.858254
Larynx subscore	19	21	4	4	202.5	0.94555	0.978375
Hand subscore	19	21	17	18	173.5	0.488442	0.858254
Leg subscore	19	21	8	11	169	0.41423	0.858254

### Sheet: Suppl_S7_UPDRS_post
Supplementary Table S7. Post-intervention between-group comparisons of behavioral (UPDRS) outcomes.
This table reports post-intervention comparisons for UPDRS total, UPDRS Part III, and the larynx-, hand-, and leg-related subscores. Panel A shows the 3-group analysis using Kruskal–Wallis tests and one-way ANOVA. Panel B shows the 2-group analysis using Mann–Whitney U tests and Welch’s t-tests. Panel C shows the pairwise Leaders-vs-Followers comparison. Columns, Panels A/B: Outcome = the behavioral measure; Panel = A (3-group) or B (2-group); Comparison = which session or contrast is being tested (e.g., Baseline, Post, Post - Pre change); Nonparametric_test = the test used for that panel (Kruskal-Wallis for Panel A, Mann-Whitney U for Panel B); KW_H = Kruskal-Wallis H test statistic (Panel A only); KW_p = uncorrected p-value for the Kruskal-Wallis test; q_BH_KW_p = Benjamini-Hochberg FDR-adjusted q-value for KW_p, computed across the 5 outcomes within Panel A; Analysis = session or contrast label repeated for Panel B rows; U = Mann-Whitney U statistic (Panel B only); U_p = uncorrected p-value for the Mann-Whitney U test; Rank_biserial = rank-biserial correlation effect size; t = Welch's t-statistic (parametric companion estimate; U_p, not a t-test p-value, is used for the formatting and significance calls in this table); q_BH_U_p = Benjamini-Hochberg FDR-adjusted q-value for U_p, computed across the 5 outcomes within Panel B. Columns, Panel C (pairwise Leaders vs Followers): Outcome = the behavioral measure; Leaders_n, Followers_n = group sample sizes; Leaders_median, Followers_median = group medians at post-intervention; Mann_Whitney_U = Mann-Whitney U statistic; p_value = uncorrected p-value; q_value_BH = Benjamini-Hochberg FDR-adjusted q-value across the 5 outcomes in Panel C. Formatting conventions: bold values indicate statistically significant results at p < 0.01. Bold italicized values indicate results that also survived Benjamini–Hochberg FDR correction (q < 0.05); only values already meeting the p < 0.01 threshold are eligible to be italicized. Only non-parametric analyses (KW_p, U_p) drive the significance formatting in this table; t and Rank_biserial are reported as companion estimates only. Abbreviations: UPDRS = Unified Parkinson's Disease Rating Scale; KW = Kruskal-Wallis; BH = Benjamini-Hochberg; FDR = false discovery rate; q = FDR-adjusted p-value.
Outcome	Panel	Comparison	Nonparametric_test	KW_H	KW_p	q_BH_KW_p	Analysis	U	U_p	Rank_biserial	t	q_BH_U_p
Panel A. 3-group
UPDRS total	A. 3-group	Post	Kruskal-Wallis	1.10907	0.574339	0.827363
UPDRS Part III	A. 3-group	Post	Kruskal-Wallis	1.83287	0.399942	0.827363
Larynx subscore	A. 3-group	Post	Kruskal-Wallis	0.445347	0.800376	0.827363
Hand subscore	A. 3-group	Post	Kruskal-Wallis	0.379024	0.827363	0.827363
Leg subscore	A. 3-group	Post	Kruskal-Wallis	2.60495	0.271858	0.827363
Panel B. 2-group
UPDRS total	B. 2-group	Dance vs Control	Mann-Whitney U				Post	262	0.296809	-0.18125	-0.958976	0.494682
UPDRS Part III	B. 2-group	Dance vs Control	Mann-Whitney U				Post	269.5	0.221616	-0.207353	-0.912449	0.494682
Larynx subscore	B. 2-group	Dance vs Control	Mann-Whitney U				Post	307.5	0.574457	-0.0955882	-0.444794	0.574457
Hand subscore	B. 2-group	Dance vs Control	Mann-Whitney U				Post	374	0.557987	0.1	0.628374	0.574457
Leg subscore	B. 2-group	Dance vs Control	Mann-Whitney U				Post	269	0.21712	-0.208824	-1.0797	0.494682
Panel C. Leaders vs Followers (pairwise)
Outcome	Leaders_n	Followers_n	Leaders_median	Followers_median	Mann_Whitney_U	p_value	q_value_BH
UPDRS total	19	21	51	49	198.5	0.989188	0.989188
UPDRS Part III	19	21	27	27	183.5	0.674169	0.989188
Larynx subscore	19	21	4	4	190	0.80567	0.989188
Hand subscore	19	21	18	16	207.5	0.838577	0.989188
Leg subscore	19	21	8	9	160	0.288159	0.989188

### Sheet: Suppl_S8_UPDRS_within
Supplementary Table S8. Within-group pre-post changes in behavioral (UPDRS) outcomes.
This table reports within-group changes from pre- to post-intervention for UPDRS total, UPDRS Part III, and the larynx-, hand-, and leg-related subscores. Panel A shows the 3-group results (Leaders, Followers, Controls). Panel B shows the 2-group results (Dance, Control). Columns: Outcome = the behavioral measure; Panel = A (3-group) or B (2-group); Group = trial group; Nonparametric_test = Wilcoxon signed-rank test; N_pairs = number of pre/post pairs; Mean_pre, SD_pre = mean and standard deviation at pre-intervention; Mean_post, SD_post = mean and standard deviation at post-intervention; Mean_change, Median_change = mean and median pre-to-post change (post minus pre); Wilcoxon_W = Wilcoxon signed-rank test statistic; Wilcoxon_p = uncorrected p-value for the Wilcoxon test; Rank_biserial = rank-biserial correlation effect size; q_BH_Wilcoxon_p = Benjamini-Hochberg FDR-adjusted q-value, computed within each panel across all 5 outcomes and groups. Formatting conventions: bold values indicate statistically significant results at p < 0.01. Bold italicized values indicate results that also survived Benjamini–Hochberg FDR correction (q < 0.05); only values already meeting the p < 0.01 threshold are eligible to be italicized. Abbreviations: UPDRS = Unified Parkinson's Disease Rating Scale; KW = Kruskal-Wallis; BH = Benjamini-Hochberg; FDR = false discovery rate; q = FDR-adjusted p-value.
Outcome	Panel	Group	Nonparametric_test	N_pairs	Mean_pre	SD_pre	Mean_post	SD_post	Mean_change	Median_change	Wilcoxon_W	Wilcoxon_p	Rank_biserial	q_BH_Wilcoxon_p
Panel A. 3-group
UPDRS total	A. 3-group	Leaders	Wilcoxon signed-rank	19	61.6316	18.1053	52.3684	17.6327	-9.26316	-11	23.5	0.00398856	-0.752632	0.0099714
UPDRS total	A. 3-group	Followers	Wilcoxon signed-rank	21	62.7619	23.9852	54.5238	24.4921	-8.2381	-7	27	0.00207806	-0.766234	0.00817216
UPDRS total	A. 3-group	Controls	Wilcoxon signed-rank	16	66.1875	21.3517	59.5625	21.4133	-6.625	-8.5	16	0.0122592	-0.733333	0.0244752
UPDRS Part III	A. 3-group	Leaders	Wilcoxon signed-rank	19	32.6842	10.0612	27.2105	8.30381	-5.47368	-5	15.5	0.00136549	-0.836842	0.00682747
UPDRS Part III	A. 3-group	Followers	Wilcoxon signed-rank	21	35.1905	11.1965	29.6667	11.3505	-5.52381	-6	22	0.00326887	-0.768421	0.00817216
UPDRS Part III	A. 3-group	Controls	Wilcoxon signed-rank	17	35.7647	11.3277	31.0588	9.5621	-4.70588	-7	19	0.0195801	-0.683333	0.0244752
Larynx subscore	A. 3-group	Leaders	Wilcoxon signed-rank	19	4.73684	2.88371	4.15789	2.91096	-0.578947	-1	46	0.24805	-0.323529	0.24805
Larynx subscore	A. 3-group	Followers	Wilcoxon signed-rank	21	4.71429	3.10069	4.66667	3.66515	-0.047619	0	64.5	0.85501	-0.0514706	0.85501
Larynx subscore	A. 3-group	Controls	Wilcoxon signed-rank	17	5.82353	3.14713	4.82353	3.0049	-1	-1	26	0.0860087	-0.504762	0.0860087
Hand subscore	A. 3-group	Leaders	Wilcoxon signed-rank	19	18.6842	6.12874	17.5789	5.41926	-1.10526	-1	50.5	0.215681	-0.339869	0.24805
Hand subscore	A. 3-group	Followers	Wilcoxon signed-rank	21	19.381	5.30543	17.2857	5.7371	-2.09524	-2	52	0.0261621	-0.549784	0.0436036
Hand subscore	A. 3-group	Controls	Wilcoxon signed-rank	17	19.5294	7.54253	16.4118	5.59083	-3.11765	-3	19.5	0.0119022	-0.713235	0.0244752
Leg subscore	A. 3-group	Leaders	Wilcoxon signed-rank	19	10.2105	5.02857	8.52632	4.01896	-1.68421	-3	41.5	0.0305542	-0.563158	0.0509237
Leg subscore	A. 3-group	Followers	Wilcoxon signed-rank	21	11.6667	5.65096	10.1429	5.03275	-1.52381	-1	39	0.0738176	-0.490196	0.092272
Leg subscore	A. 3-group	Controls	Wilcoxon signed-rank	17	12.2941	3.56659	10.7647	4.38077	-1.52941	-1	11	0.0153648	-0.758242	0.0244752
Panel B. 2-group
UPDRS total	B. 2-group	Dance	Wilcoxon signed-rank	40	62.225	21.1339	53.5	21.2675	-8.725	-8.5	103.5	3.7637e-05	-0.747561	9.40925e-05
UPDRS total	B. 2-group	Control	Wilcoxon signed-rank	16	66.1875	21.3517	59.5625	21.4133	-6.625	-8.5	16	0.0122592	-0.733333	0.0244752
UPDRS Part III	B. 2-group	Dance	Wilcoxon signed-rank	40	34	10.612	28.5	9.97175	-5.5	-5.5	72.5	1.52194e-05	-0.804318	7.60968e-05
UPDRS Part III	B. 2-group	Control	Wilcoxon signed-rank	17	35.7647	11.3277	31.0588	9.5621	-4.70588	-7	19	0.0195801	-0.683333	0.0244752
Larynx subscore	B. 2-group	Dance	Wilcoxon signed-rank	40	4.725	2.96118	4.425	3.29637	-0.3	-1	215.5	0.358512	-0.183712	0.358512
Larynx subscore	B. 2-group	Control	Wilcoxon signed-rank	17	5.82353	3.14713	4.82353	3.0049	-1	-1	26	0.0860087	-0.504762	0.0860087
Hand subscore	B. 2-group	Dance	Wilcoxon signed-rank	40	19.05	5.64755	17.425	5.51867	-1.625	-2	209	0.0184682	-0.435897	0.0230852
Hand subscore	B. 2-group	Control	Wilcoxon signed-rank	17	19.5294	7.54253	16.4118	5.59083	-3.11765	-3	19.5	0.0119022	-0.713235	0.0244752
Leg subscore	B. 2-group	Dance	Wilcoxon signed-rank	40	10.975	5.34688	9.375	4.5948	-1.6	-1.5	158.5	0.00583461	-0.524024	0.00972435
Leg subscore	B. 2-group	Control	Wilcoxon signed-rank	17	12.2941	3.56659	10.7647	4.38077	-1.52941	-1	11	0.0153648	-0.758242	0.0244752

### Sheet: Suppl_S9_UPDRS_DoD
Supplementary Table S9. Between-group differences in pre-post change (difference-of-differences) in behavioral (UPDRS) outcomes.
This table reports between-group comparisons of pre–post change scores (post − pre) for UPDRS total, UPDRS Part III, and the larynx-, hand-, and leg-related subscores. Panel A shows the 3-group omnibus analysis using Kruskal–Wallis tests and one-way ANOVA. Panel B shows the 2-group comparison (Dance vs Control) using Mann–Whitney U tests and Welch’s t-tests. Panel C shows the pairwise Leaders-vs-Followers comparison. Columns, Panels A/B: Outcome = the behavioral measure; Panel = A (3-group) or B (2-group); Comparison = which session or contrast is being tested (e.g., Baseline, Post, Post - Pre change); Nonparametric_test = the test used for that panel (Kruskal-Wallis for Panel A, Mann-Whitney U for Panel B); KW_H = Kruskal-Wallis H test statistic (Panel A only); KW_p = uncorrected p-value for the Kruskal-Wallis test; q_BH_KW_p = Benjamini-Hochberg FDR-adjusted q-value for KW_p, computed across the 5 outcomes within Panel A; Analysis = session or contrast label repeated for Panel B rows; U = Mann-Whitney U statistic (Panel B only); U_p = uncorrected p-value for the Mann-Whitney U test; Rank_biserial = rank-biserial correlation effect size; t = Welch's t-statistic (parametric companion estimate; U_p, not a t-test p-value, is used for the formatting and significance calls in this table); q_BH_U_p = Benjamini-Hochberg FDR-adjusted q-value for U_p, computed across the 5 outcomes within Panel B. Columns, Panel C (pairwise Leaders vs Followers): Outcome = the behavioral measure; Leaders_n, Followers_n = group sample sizes; Leaders_median, Followers_median = group medians of the pre-post change score; Mann_Whitney_U = Mann-Whitney U statistic; p_value = uncorrected p-value; q_value_BH = Benjamini-Hochberg FDR-adjusted q-value across the 5 outcomes in Panel C. Formatting conventions: bold values indicate statistically significant results at p < 0.01. Bold italicized values indicate results that also survived Benjamini–Hochberg FDR correction (q < 0.05); only values already meeting the p < 0.01 threshold are eligible to be italicized. Only non-parametric analyses (KW_p, U_p) drive the significance formatting in this table; t and Rank_biserial are reported as companion estimates only. Abbreviations: UPDRS = Unified Parkinson's Disease Rating Scale; KW = Kruskal-Wallis; BH = Benjamini-Hochberg; FDR = false discovery rate; q = FDR-adjusted p-value.
Outcome	Panel	Comparison	Nonparametric_test	KW_H	KW_p	q_BH_KW_p	Analysis	U	U_p	Rank_biserial	t	q_BH_U_p
Panel A. 3-group
UPDRS total	A. 3-group	Post - Pre change	Kruskal-Wallis	0.936643	0.626052	0.917751
UPDRS Part III	A. 3-group	Post - Pre change	Kruskal-Wallis	0.0154698	0.992295	0.992295
Larynx subscore	A. 3-group	Post - Pre change	Kruskal-Wallis	0.617946	0.734201	0.917751
Hand subscore	A. 3-group	Post - Pre change	Kruskal-Wallis	2.11275	0.347714	0.917751
Leg subscore	A. 3-group	Post - Pre change	Kruskal-Wallis	0.62128	0.732978	0.917751
Panel B. 2-group
UPDRS total	B. 2-group	Dance vs Control	Mann-Whitney U				Post - Pre change	282	0.496125	-0.11875	-0.762253	0.992993
UPDRS Part III	B. 2-group	Dance vs Control	Mann-Whitney U				Post - Pre change	333	0.909559	-0.0205882	-0.42762	0.992993
Larynx subscore	B. 2-group	Dance vs Control	Mann-Whitney U				Post - Pre change	368	0.624961	0.0823529	1.02223	0.992993
Hand subscore	B. 2-group	Dance vs Control	Mann-Whitney U				Post - Pre change	400.5	0.292523	0.177941	1.18813	0.992993
Leg subscore	B. 2-group	Dance vs Control	Mann-Whitney U				Post - Pre change	339	0.992993	-0.00294118	-0.0958067	0.992993
Panel C. Leaders vs Followers (pairwise)
Outcome	Leaders_n	Followers_n	Leaders_median_change	Followers_median_change	Mann_Whitney_U	p_value	q_value_BH
UPDRS total	19	21	-11	-7	180	0.606566	0.758207
UPDRS Part III	19	21	-5	-6	200.5	0.989177	0.989177
Larynx subscore	19	21	-1	0	177.5	0.554048	0.758207
Hand subscore	19	21	-1	-2	235.5	0.332356	0.758207
Leg subscore	19	21	-3	-1	167.5	0.390134	0.758207

### Sheet: Suppl_S10_ItemDescr
Supplementary Table S10. Descriptive statistics for individual UPDRS items by group and session.
This table reports medians and interquartile ranges for each of the 63 individual UPDRS items at pre- and post-intervention, across the 3-group and 2-group frameworks. Columns: Item = UPDRS item code (e.g., updrs_3_10 = UPDRS Part III, item 10 [Gait]; see the original UPDRS rating instrument for the full item key); Session = Pre (pre-intervention) or Post (post-intervention); Framework = 3-group (Leaders, Followers, Controls) or 2-group (Dance, Control); Group = trial group; N = sample size; Median = item median; Q1, Q3 = 25th and 75th percentile (interquartile range bounds). Abbreviations: UPDRS = Unified Parkinson's Disease Rating Scale; N = sample size.
Item	Session	Framework	Group	N	Median	Q1	Q3
updrs_1_1	Pre	3-group	Leaders	19	1	0	1
updrs_1_1	Pre	3-group	Followers	21	0	0	0
updrs_1_1	Pre	3-group	Controls	17	0	0	1
updrs_1_1	Pre	2-group	Dance	40	0	0	1
updrs_1_1	Pre	2-group	Control	17	0	0	1
updrs_1_1	Post	3-group	Leaders	19	0	0	1
updrs_1_1	Post	3-group	Followers	21	0	0	1
updrs_1_1	Post	3-group	Controls	17	0	0	1
updrs_1_1	Post	2-group	Dance	40	0	0	1
updrs_1_1	Post	2-group	Control	17	0	0	1
updrs_1_2	Pre	3-group	Leaders	19	0	0	0
updrs_1_2	Pre	3-group	Followers	21	0	0	0
updrs_1_2	Pre	3-group	Controls	17	0	0	0
updrs_1_2	Pre	2-group	Dance	40	0	0	0
updrs_1_2	Pre	2-group	Control	17	0	0	0
updrs_1_2	Post	3-group	Leaders	19	0	0	0
updrs_1_2	Post	3-group	Followers	21	0	0	0
updrs_1_2	Post	3-group	Controls	17	0	0	0
updrs_1_2	Post	2-group	Dance	40	0	0	0
updrs_1_2	Post	2-group	Control	17	0	0	0
updrs_1_3	Pre	3-group	Leaders	19	0	0	1
updrs_1_3	Pre	3-group	Followers	21	0	0	1
updrs_1_3	Pre	3-group	Controls	17	0	0	1
updrs_1_3	Pre	2-group	Dance	40	0	0	1
updrs_1_3	Pre	2-group	Control	17	0	0	1
updrs_1_3	Post	3-group	Leaders	19	0	0	0.5
updrs_1_3	Post	3-group	Followers	21	0	0	0
updrs_1_3	Post	3-group	Controls	17	0	0	0
updrs_1_3	Post	2-group	Dance	40	0	0	0.25
updrs_1_3	Post	2-group	Control	17	0	0	0
updrs_1_4	Pre	3-group	Leaders	19	0	0	1
updrs_1_4	Pre	3-group	Followers	21	0	0	1
updrs_1_4	Pre	3-group	Controls	17	0	0	1
updrs_1_4	Pre	2-group	Dance	40	0	0	1
updrs_1_4	Pre	2-group	Control	17	0	0	1
updrs_1_4	Post	3-group	Leaders	19	0	0	1
updrs_1_4	Post	3-group	Followers	21	0	0	1
updrs_1_4	Post	3-group	Controls	17	0	0	1
updrs_1_4	Post	2-group	Dance	40	0	0	1
updrs_1_4	Post	2-group	Control	17	0	0	1
updrs_1_5	Pre	3-group	Leaders	19	0	0	0.5
updrs_1_5	Pre	3-group	Followers	21	0	0	1
updrs_1_5	Pre	3-group	Controls	17	0	0	1
updrs_1_5	Pre	2-group	Dance	40	0	0	1
updrs_1_5	Pre	2-group	Control	17	0	0	1
updrs_1_5	Post	3-group	Leaders	19	0	0	0
updrs_1_5	Post	3-group	Followers	21	0	0	0
updrs_1_5	Post	3-group	Controls	17	0	0	1
updrs_1_5	Post	2-group	Dance	40	0	0	0
updrs_1_5	Post	2-group	Control	17	0	0	1
updrs_1_6	Pre	3-group	Leaders	19	0	0	0
updrs_1_6	Pre	3-group	Followers	21	0	0	0
updrs_1_6	Pre	3-group	Controls	17	0	0	1
updrs_1_6	Pre	2-group	Dance	40	0	0	0
updrs_1_6	Pre	2-group	Control	17	0	0	1
updrs_1_6	Post	3-group	Leaders	19	0	0	0
updrs_1_6	Post	3-group	Followers	21	0	0	0
updrs_1_6	Post	3-group	Controls	17	0	0	0
updrs_1_6	Post	2-group	Dance	40	0	0	0
updrs_1_6	Post	2-group	Control	17	0	0	0
updrs_1_7	Pre	3-group	Leaders	19	2	1	2.5
updrs_1_7	Pre	3-group	Followers	21	2	1	3
updrs_1_7	Pre	3-group	Controls	17	2	0	3
updrs_1_7	Pre	2-group	Dance	40	2	1	3
updrs_1_7	Pre	2-group	Control	17	2	0	3
updrs_1_7	Post	3-group	Leaders	19	2	0	3
updrs_1_7	Post	3-group	Followers	21	1	0	3
updrs_1_7	Post	3-group	Controls	16	2	1	2.25
updrs_1_7	Post	2-group	Dance	40	2	0	3
updrs_1_7	Post	2-group	Control	16	2	1	2.25
updrs_1_9	Pre	3-group	Leaders	19	2	1	2
updrs_1_9	Pre	3-group	Followers	21	1	1	2
updrs_1_9	Pre	3-group	Controls	17	2	1	2
updrs_1_9	Pre	2-group	Dance	40	2	1	2
updrs_1_9	Pre	2-group	Control	17	2	1	2
updrs_1_9	Post	3-group	Leaders	19	2	1	2
updrs_1_9	Post	3-group	Followers	21	1	1	2
updrs_1_9	Post	3-group	Controls	16	1.5	0	2
updrs_1_9	Post	2-group	Dance	40	1	1	2
updrs_1_9	Post	2-group	Control	16	1.5	0	2
updrs_1_10	Pre	3-group	Leaders	19	1	1	2.5
updrs_1_10	Pre	3-group	Followers	21	1	0	2
updrs_1_10	Pre	3-group	Controls	17	1	0	2
updrs_1_10	Pre	2-group	Dance	40	1	0	2
updrs_1_10	Pre	2-group	Control	17	1	0	2
updrs_1_10	Post	3-group	Leaders	19	1	1	1.5
updrs_1_10	Post	3-group	Followers	21	1	0	2
updrs_1_10	Post	3-group	Controls	16	1	0.75	2
updrs_1_10	Post	2-group	Dance	40	1	0	2
updrs_1_10	Post	2-group	Control	16	1	0.75	2
updrs_1_11	Pre	3-group	Leaders	19	1	0	2
updrs_1_11	Pre	3-group	Followers	21	1	0	2
updrs_1_11	Pre	3-group	Controls	17	1	1	1
updrs_1_11	Pre	2-group	Dance	40	1	0	2
updrs_1_11	Pre	2-group	Control	17	1	1	1
updrs_1_11	Post	3-group	Leaders	19	1	0	1
updrs_1_11	Post	3-group	Followers	21	1	0	2
updrs_1_11	Post	3-group	Controls	16	1	0.75	1.25
updrs_1_11	Post	2-group	Dance	40	1	0	1.25
updrs_1_11	Post	2-group	Control	16	1	0.75	1.25
updrs_1_12	Pre	3-group	Leaders	19	1	0	1
updrs_1_12	Pre	3-group	Followers	21	0	0	1
updrs_1_12	Pre	3-group	Controls	17	1	0	2
updrs_1_12	Pre	2-group	Dance	40	0	0	1
updrs_1_12	Pre	2-group	Control	17	1	0	2
updrs_1_12	Post	3-group	Leaders	19	1	0	1
updrs_1_12	Post	3-group	Followers	21	0	0	1
updrs_1_12	Post	3-group	Controls	16	1	0	2
updrs_1_12	Post	2-group	Dance	40	0	0	1
updrs_1_12	Post	2-group	Control	16	1	0	2
updrs_1_13	Pre	3-group	Leaders	19	2	1	2
updrs_1_13	Pre	3-group	Followers	21	1	1	2
updrs_1_13	Pre	3-group	Controls	17	1	1	2
updrs_1_13	Pre	2-group	Dance	40	1	1	2
updrs_1_13	Pre	2-group	Control	17	1	1	2
updrs_1_13	Post	3-group	Leaders	19	1	1	1
updrs_1_13	Post	3-group	Followers	21	1	0	1
updrs_1_13	Post	3-group	Controls	16	1	1	2.25
updrs_1_13	Post	2-group	Dance	40	1	0	1
updrs_1_13	Post	2-group	Control	16	1	1	2.25
updrs_2_1	Pre	3-group	Leaders	19	1	0.5	2
updrs_2_1	Pre	3-group	Followers	21	1	1	2
updrs_2_1	Pre	3-group	Controls	17	1	0	2
updrs_2_1	Pre	2-group	Dance	40	1	0.75	2
updrs_2_1	Pre	2-group	Control	17	1	0	2
updrs_2_1	Post	3-group	Leaders	19	1	0	2
updrs_2_1	Post	3-group	Followers	21	1	0	2
updrs_2_1	Post	3-group	Controls	16	1	0	2
updrs_2_1	Post	2-group	Dance	40	1	0	2
updrs_2_1	Post	2-group	Control	16	1	0	2
updrs_2_2	Pre	3-group	Leaders	19	1	0	2
updrs_2_2	Pre	3-group	Followers	21	1	0	3
updrs_2_2	Pre	3-group	Controls	17	2	1	3
updrs_2_2	Pre	2-group	Dance	40	1	0	2.25
updrs_2_2	Pre	2-group	Control	17	2	1	3
updrs_2_2	Post	3-group	Leaders	19	1	0	2
updrs_2_2	Post	3-group	Followers	21	0	0	3
updrs_2_2	Post	3-group	Controls	16	2	0	3
updrs_2_2	Post	2-group	Dance	40	0.5	0	2
updrs_2_2	Post	2-group	Control	16	2	0	3
updrs_2_3	Pre	3-group	Leaders	19	0	0	1
updrs_2_3	Pre	3-group	Followers	21	0	0	1
updrs_2_3	Pre	3-group	Controls	17	1	0	1
updrs_2_3	Pre	2-group	Dance	40	0	0	1
updrs_2_3	Pre	2-group	Control	17	1	0	1
updrs_2_3	Post	3-group	Leaders	19	0	0	1
updrs_2_3	Post	3-group	Followers	21	0	0	1
updrs_2_3	Post	3-group	Controls	16	0.5	0	1
updrs_2_3	Post	2-group	Dance	40	0	0	1
updrs_2_3	Post	2-group	Control	16	0.5	0	1
updrs_2_4	Pre	3-group	Leaders	19	0	0	0.5
updrs_2_4	Pre	3-group	Followers	21	1	0	1
updrs_2_4	Pre	3-group	Controls	17	1	0	2
updrs_2_4	Pre	2-group	Dance	40	0	0	1
updrs_2_4	Pre	2-group	Control	17	1	0	2
updrs_2_4	Post	3-group	Leaders	19	0	0	1
updrs_2_4	Post	3-group	Followers	21	0	0	1
updrs_2_4	Post	3-group	Controls	16	1	0	1
updrs_2_4	Post	2-group	Dance	40	0	0	1
updrs_2_4	Post	2-group	Control	16	1	0	1
updrs_2_5	Pre	3-group	Leaders	19	1	0	1
updrs_2_5	Pre	3-group	Followers	21	1	0	2
updrs_2_5	Pre	3-group	Controls	17	1	1	2
updrs_2_5	Pre	2-group	Dance	40	1	0	1.25
updrs_2_5	Pre	2-group	Control	17	1	1	2
updrs_2_5	Post	3-group	Leaders	19	1	1	1
updrs_2_5	Post	3-group	Followers	21	1	0	2
updrs_2_5	Post	3-group	Controls	16	1	0	1
updrs_2_5	Post	2-group	Dance	40	1	0.75	2
updrs_2_5	Post	2-group	Control	16	1	0	1
updrs_2_6	Pre	3-group	Leaders	19	0	0	1
updrs_2_6	Pre	3-group	Followers	21	0	0	1
updrs_2_6	Pre	3-group	Controls	17	1	0	1
updrs_2_6	Pre	2-group	Dance	40	0	0	1
updrs_2_6	Pre	2-group	Control	17	1	0	1
updrs_2_6	Post	3-group	Leaders	19	0	0	1
updrs_2_6	Post	3-group	Followers	21	0	0	1
updrs_2_6	Post	3-group	Controls	16	0.5	0	1
updrs_2_6	Post	2-group	Dance	40	0	0	1
updrs_2_6	Post	2-group	Control	16	0.5	0	1
updrs_2_7	Pre	3-group	Leaders	19	2	1	2.5
updrs_2_7	Pre	3-group	Followers	21	2	1	2
updrs_2_7	Pre	3-group	Controls	17	2	1	3
updrs_2_7	Pre	2-group	Dance	40	2	1	2.25
updrs_2_7	Pre	2-group	Control	17	2	1	3
updrs_2_7	Post	3-group	Leaders	19	2	1	3
updrs_2_7	Post	3-group	Followers	21	1	0	2
updrs_2_7	Post	3-group	Controls	16	2	1	2
updrs_2_7	Post	2-group	Dance	40	1	1	2.25
updrs_2_7	Post	2-group	Control	16	2	1	2
updrs_2_8	Pre	3-group	Leaders	19	1	1	2
updrs_2_8	Pre	3-group	Followers	21	1	0	2
updrs_2_8	Pre	3-group	Controls	17	1	1	2
updrs_2_8	Pre	2-group	Dance	40	1	0	2
updrs_2_8	Pre	2-group	Control	17	1	1	2
updrs_2_8	Post	3-group	Leaders	19	1	0	1
updrs_2_8	Post	3-group	Followers	21	1	0	1
updrs_2_8	Post	3-group	Controls	16	1.5	1	2
updrs_2_8	Post	2-group	Dance	40	1	0	1
updrs_2_8	Post	2-group	Control	16	1.5	1	2
updrs_2_9	Pre	3-group	Leaders	19	1	0	1
updrs_2_9	Pre	3-group	Followers	21	1	0	1
updrs_2_9	Pre	3-group	Controls	17	1	1	1
updrs_2_9	Pre	2-group	Dance	40	1	0	1
updrs_2_9	Pre	2-group	Control	17	1	1	1
updrs_2_9	Post	3-group	Leaders	19	1	0	1
updrs_2_9	Post	3-group	Followers	21	1	0	1
updrs_2_9	Post	3-group	Controls	16	1	1	1
updrs_2_9	Post	2-group	Dance	40	1	0	1
updrs_2_9	Post	2-group	Control	16	1	1	1
updrs_2_10	Pre	3-group	Leaders	19	1	1	1
updrs_2_10	Pre	3-group	Followers	21	1	1	1
updrs_2_10	Pre	3-group	Controls	17	1	1	2
updrs_2_10	Pre	2-group	Dance	40	1	1	1
updrs_2_10	Pre	2-group	Control	17	1	1	2
updrs_2_10	Post	3-group	Leaders	19	1	0.5	2
updrs_2_10	Post	3-group	Followers	21	1	1	1
updrs_2_10	Post	3-group	Controls	16	1	1	2
updrs_2_10	Post	2-group	Dance	40	1	1	1
updrs_2_10	Post	2-group	Control	16	1	1	2
updrs_2_11	Pre	3-group	Leaders	19	1	1	2
updrs_2_11	Pre	3-group	Followers	21	1	1	2
updrs_2_11	Pre	3-group	Controls	17	2	1	2
updrs_2_11	Pre	2-group	Dance	40	1	1	2
updrs_2_11	Pre	2-group	Control	17	2	1	2
updrs_2_11	Post	3-group	Leaders	19	1	1	2
updrs_2_11	Post	3-group	Followers	21	1	0	2
updrs_2_11	Post	3-group	Controls	16	1	1	1.25
updrs_2_11	Post	2-group	Dance	40	1	0.75	2
updrs_2_11	Post	2-group	Control	16	1	1	1.25
updrs_2_12	Pre	3-group	Leaders	19	1	0.5	1.5
updrs_2_12	Pre	3-group	Followers	21	1	0	2
updrs_2_12	Pre	3-group	Controls	17	1	1	2
updrs_2_12	Pre	2-group	Dance	40	1	0	2
updrs_2_12	Pre	2-group	Control	17	1	1	2
updrs_2_12	Post	3-group	Leaders	19	1	0	1
updrs_2_12	Post	3-group	Followers	21	1	0	2
updrs_2_12	Post	3-group	Controls	16	1	1	2
updrs_2_12	Post	2-group	Dance	40	1	0	2
updrs_2_12	Post	2-group	Control	16	1	1	2
updrs_2_13	Pre	3-group	Leaders	19	0	0	1
updrs_2_13	Pre	3-group	Followers	21	0	0	1
updrs_2_13	Pre	3-group	Controls	17	0	0	1
updrs_2_13	Pre	2-group	Dance	40	0	0	1
updrs_2_13	Pre	2-group	Control	17	0	0	1
updrs_2_13	Post	3-group	Leaders	19	0	0	0.5
updrs_2_13	Post	3-group	Followers	21	0	0	1
updrs_2_13	Post	3-group	Controls	16	1	0	1
updrs_2_13	Post	2-group	Dance	40	0	0	1
updrs_2_13	Post	2-group	Control	16	1	0	1
updrs_3_1	Pre	3-group	Leaders	19	1	1	2
updrs_3_1	Pre	3-group	Followers	21	1	1	2
updrs_3_1	Pre	3-group	Controls	17	1	1	1
updrs_3_1	Pre	2-group	Dance	40	1	1	2
updrs_3_1	Pre	2-group	Control	17	1	1	1
updrs_3_1	Post	3-group	Leaders	19	1	0.5	1
updrs_3_1	Post	3-group	Followers	21	1	1	1
updrs_3_1	Post	3-group	Controls	17	1	1	1
updrs_3_1	Post	2-group	Dance	40	1	1	1
updrs_3_1	Post	2-group	Control	17	1	1	1
updrs_3_2	Pre	3-group	Leaders	19	1	1	1
updrs_3_2	Pre	3-group	Followers	21	1	1	2
updrs_3_2	Pre	3-group	Controls	17	1	1	2
updrs_3_2	Pre	2-group	Dance	40	1	1	2
updrs_3_2	Pre	2-group	Control	17	1	1	2
updrs_3_2	Post	3-group	Leaders	19	1	0	1
updrs_3_2	Post	3-group	Followers	21	1	1	1
updrs_3_2	Post	3-group	Controls	17	1	1	1
updrs_3_2	Post	2-group	Dance	40	1	0	1
updrs_3_2	Post	2-group	Control	17	1	1	1
updrs_3_3_a	Pre	3-group	Leaders	19	0	0	1
updrs_3_3_a	Pre	3-group	Followers	21	1	0	1
updrs_3_3_a	Pre	3-group	Controls	17	0	0	1
updrs_3_3_a	Pre	2-group	Dance	40	0	0	1
updrs_3_3_a	Pre	2-group	Control	17	0	0	1
updrs_3_3_a	Post	3-group	Leaders	19	0	0	0.5
updrs_3_3_a	Post	3-group	Followers	21	0	0	1
updrs_3_3_a	Post	3-group	Controls	17	1	0	1
updrs_3_3_a	Post	2-group	Dance	40	0	0	1
updrs_3_3_a	Post	2-group	Control	17	1	0	1
updrs_3_3_b	Pre	3-group	Leaders	19	1	0	1
updrs_3_3_b	Pre	3-group	Followers	21	1	0	2
updrs_3_3_b	Pre	3-group	Controls	17	1	0	1
updrs_3_3_b	Pre	2-group	Dance	40	1	0	2
updrs_3_3_b	Pre	2-group	Control	17	1	0	1
updrs_3_3_b	Post	3-group	Leaders	19	1	0	2
updrs_3_3_b	Post	3-group	Followers	21	1	1	2
updrs_3_3_b	Post	3-group	Controls	17	1	0	2
updrs_3_3_b	Post	2-group	Dance	40	1	0	2
updrs_3_3_b	Post	2-group	Control	17	1	0	2
updrs_3_3_c	Pre	3-group	Leaders	19	1	0	1
updrs_3_3_c	Pre	3-group	Followers	21	1	0	1
updrs_3_3_c	Pre	3-group	Controls	17	1	0	1
updrs_3_3_c	Pre	2-group	Dance	40	1	0	1
updrs_3_3_c	Pre	2-group	Control	17	1	0	1
updrs_3_3_c	Post	3-group	Leaders	19	1	0	1
updrs_3_3_c	Post	3-group	Followers	21	1	1	1
updrs_3_3_c	Post	3-group	Controls	17	1	0	1
updrs_3_3_c	Post	2-group	Dance	40	1	0	1
updrs_3_3_c	Post	2-group	Control	17	1	0	1
updrs_3_3_d	Pre	3-group	Leaders	19	0	0	1
updrs_3_3_d	Pre	3-group	Followers	21	0	0	1
updrs_3_3_d	Pre	3-group	Controls	17	1	0	1
updrs_3_3_d	Pre	2-group	Dance	40	0	0	1
updrs_3_3_d	Pre	2-group	Control	17	1	0	1
updrs_3_3_d	Post	3-group	Leaders	19	0	0	0
updrs_3_3_d	Post	3-group	Followers	21	0	0	0
updrs_3_3_d	Post	3-group	Controls	17	0	0	1
updrs_3_3_d	Post	2-group	Dance	40	0	0	0
updrs_3_3_d	Post	2-group	Control	17	0	0	1
updrs_3_3_e	Pre	3-group	Leaders	19	0	0	1
updrs_3_3_e	Pre	3-group	Followers	21	0	0	1
updrs_3_3_e	Pre	3-group	Controls	17	0	0	1
updrs_3_3_e	Pre	2-group	Dance	40	0	0	1
updrs_3_3_e	Pre	2-group	Control	17	0	0	1
updrs_3_3_e	Post	3-group	Leaders	19	0	0	0.5
updrs_3_3_e	Post	3-group	Followers	21	0	0	1
updrs_3_3_e	Post	3-group	Controls	17	0	0	1
updrs_3_3_e	Post	2-group	Dance	40	0	0	1
updrs_3_3_e	Post	2-group	Control	17	0	0	1
updrs_3_4_a	Pre	3-group	Leaders	19	2	1	2
updrs_3_4_a	Pre	3-group	Followers	21	2	1	2
updrs_3_4_a	Pre	3-group	Controls	17	2	1	2
updrs_3_4_a	Pre	2-group	Dance	40	2	1	2
updrs_3_4_a	Pre	2-group	Control	17	2	1	2
updrs_3_4_a	Post	3-group	Leaders	19	2	1.5	2
updrs_3_4_a	Post	3-group	Followers	21	2	1	2
updrs_3_4_a	Post	3-group	Controls	17	2	1	2
updrs_3_4_a	Post	2-group	Dance	40	2	1	2
updrs_3_4_a	Post	2-group	Control	17	2	1	2
updrs_3_4_b	Pre	3-group	Leaders	19	2	2	2.5
updrs_3_4_b	Pre	3-group	Followers	21	2	2	2
updrs_3_4_b	Pre	3-group	Controls	17	2	2	2
updrs_3_4_b	Pre	2-group	Dance	40	2	2	2.25
updrs_3_4_b	Pre	2-group	Control	17	2	2	2
updrs_3_4_b	Post	3-group	Leaders	19	2	2	2
updrs_3_4_b	Post	3-group	Followers	21	2	2	2
updrs_3_4_b	Post	3-group	Controls	17	2	1	2
updrs_3_4_b	Post	2-group	Dance	40	2	2	2
updrs_3_4_b	Post	2-group	Control	17	2	1	2
updrs_3_5_a	Pre	3-group	Leaders	19	2	1	2
updrs_3_5_a	Pre	3-group	Followers	21	2	1	2
updrs_3_5_a	Pre	3-group	Controls	17	2	1	2
updrs_3_5_a	Pre	2-group	Dance	40	2	1	2
updrs_3_5_a	Pre	2-group	Control	17	2	1	2
updrs_3_5_a	Post	3-group	Leaders	19	2	1	2
updrs_3_5_a	Post	3-group	Followers	21	1	1	2
updrs_3_5_a	Post	3-group	Controls	17	1	1	2
updrs_3_5_a	Post	2-group	Dance	40	2	1	2
updrs_3_5_a	Post	2-group	Control	17	1	1	2
updrs_3_5_b	Pre	3-group	Leaders	19	2	1	2
updrs_3_5_b	Pre	3-group	Followers	21	2	2	2
updrs_3_5_b	Pre	3-group	Controls	17	2	2	2
updrs_3_5_b	Pre	2-group	Dance	40	2	1.75	2
updrs_3_5_b	Pre	2-group	Control	17	2	2	2
updrs_3_5_b	Post	3-group	Leaders	19	2	1	2
updrs_3_5_b	Post	3-group	Followers	21	2	1	2
updrs_3_5_b	Post	3-group	Controls	17	2	1	2
updrs_3_5_b	Post	2-group	Dance	40	2	1	2
updrs_3_5_b	Post	2-group	Control	17	2	1	2
updrs_3_6_a	Pre	3-group	Leaders	19	2	1	2
updrs_3_6_a	Pre	3-group	Followers	21	2	1	2
updrs_3_6_a	Pre	3-group	Controls	17	2	1	2
updrs_3_6_a	Pre	2-group	Dance	40	2	1	2
updrs_3_6_a	Pre	2-group	Control	17	2	1	2
updrs_3_6_a	Post	3-group	Leaders	19	1	1	2
updrs_3_6_a	Post	3-group	Followers	21	1	1	2
updrs_3_6_a	Post	3-group	Controls	17	2	1	2
updrs_3_6_a	Post	2-group	Dance	40	1	1	2
updrs_3_6_a	Post	2-group	Control	17	2	1	2
updrs_3_6_b	Pre	3-group	Leaders	19	2	2	3
updrs_3_6_b	Pre	3-group	Followers	21	2	2	3
updrs_3_6_b	Pre	3-group	Controls	17	2	1	2
updrs_3_6_b	Pre	2-group	Dance	40	2	2	3
updrs_3_6_b	Pre	2-group	Control	17	2	1	2
updrs_3_6_b	Post	3-group	Leaders	19	2	1.5	3
updrs_3_6_b	Post	3-group	Followers	21	2	1	2
updrs_3_6_b	Post	3-group	Controls	17	2	1	2
updrs_3_6_b	Post	2-group	Dance	40	2	1	2
updrs_3_6_b	Post	2-group	Control	17	2	1	2
updrs_3_7_a	Pre	3-group	Leaders	19	2	1.5	2
updrs_3_7_a	Pre	3-group	Followers	21	2	2	2
updrs_3_7_a	Pre	3-group	Controls	17	2	1	2
updrs_3_7_a	Pre	2-group	Dance	40	2	1.75	2
updrs_3_7_a	Pre	2-group	Control	17	2	1	2
updrs_3_7_a	Post	3-group	Leaders	19	2	1	2
updrs_3_7_a	Post	3-group	Followers	21	2	1	2
updrs_3_7_a	Post	3-group	Controls	17	1	1	3
updrs_3_7_a	Post	2-group	Dance	40	2	1	2
updrs_3_7_a	Post	2-group	Control	17	1	1	3
updrs_3_7_b	Pre	3-group	Leaders	19	2	2	3
updrs_3_7_b	Pre	3-group	Followers	21	2	2	2
updrs_3_7_b	Pre	3-group	Controls	17	2	2	3
updrs_3_7_b	Pre	2-group	Dance	40	2	2	3
updrs_3_7_b	Pre	2-group	Control	17	2	2	3
updrs_3_7_b	Post	3-group	Leaders	19	2	1	2.5
updrs_3_7_b	Post	3-group	Followers	21	2	2	2
updrs_3_7_b	Post	3-group	Controls	17	2	1	2
updrs_3_7_b	Post	2-group	Dance	40	2	2	2
updrs_3_7_b	Post	2-group	Control	17	2	1	2
updrs_3_8_a	Pre	3-group	Leaders	19	1	0.5	1.5
updrs_3_8_a	Pre	3-group	Followers	21	1	1	2
updrs_3_8_a	Pre	3-group	Controls	17	1	1	2
updrs_3_8_a	Pre	2-group	Dance	40	1	1	2
updrs_3_8_a	Pre	2-group	Control	17	1	1	2
updrs_3_8_a	Post	3-group	Leaders	19	1	0	2
updrs_3_8_a	Post	3-group	Followers	21	1	1	2
updrs_3_8_a	Post	3-group	Controls	17	1	1	1
updrs_3_8_a	Post	2-group	Dance	40	1	0	2
updrs_3_8_a	Post	2-group	Control	17	1	1	1
updrs_3_8_b	Pre	3-group	Leaders	19	1	1	2
updrs_3_8_b	Pre	3-group	Followers	21	1	1	2
updrs_3_8_b	Pre	3-group	Controls	17	1	1	2
updrs_3_8_b	Pre	2-group	Dance	40	1	1	2
updrs_3_8_b	Pre	2-group	Control	17	1	1	2
updrs_3_8_b	Post	3-group	Leaders	19	1	0.5	2
updrs_3_8_b	Post	3-group	Followers	21	1	1	1
updrs_3_8_b	Post	3-group	Controls	17	2	1	2
updrs_3_8_b	Post	2-group	Dance	40	1	1	2
updrs_3_8_b	Post	2-group	Control	17	2	1	2
updrs_3_9	Pre	3-group	Leaders	19	1	0	1
updrs_3_9	Pre	3-group	Followers	21	0	0	1
updrs_3_9	Pre	3-group	Controls	17	1	1	1
updrs_3_9	Pre	2-group	Dance	40	1	0	1
updrs_3_9	Pre	2-group	Control	17	1	1	1
updrs_3_9	Post	3-group	Leaders	19	0	0	0
updrs_3_9	Post	3-group	Followers	21	0	0	0
updrs_3_9	Post	3-group	Controls	17	0	0	1
updrs_3_9	Post	2-group	Dance	40	0	0	0
updrs_3_9	Post	2-group	Control	17	0	0	1
updrs_3_10	Pre	3-group	Leaders	19	1	1	2
updrs_3_10	Pre	3-group	Followers	21	1	1	2
updrs_3_10	Pre	3-group	Controls	17	2	1	2
updrs_3_10	Pre	2-group	Dance	40	1	1	2
updrs_3_10	Pre	2-group	Control	17	2	1	2
updrs_3_10	Post	3-group	Leaders	19	1	0	1
updrs_3_10	Post	3-group	Followers	21	1	0	1
updrs_3_10	Post	3-group	Controls	17	1	1	2
updrs_3_10	Post	2-group	Dance	40	1	0	1
updrs_3_10	Post	2-group	Control	17	1	1	2
updrs_3_11	Pre	3-group	Leaders	19	0	0	0
updrs_3_11	Pre	3-group	Followers	21	0	0	1
updrs_3_11	Pre	3-group	Controls	17	0	0	0
updrs_3_11	Pre	2-group	Dance	40	0	0	0
updrs_3_11	Pre	2-group	Control	17	0	0	0
updrs_3_11	Post	3-group	Leaders	19	0	0	0
updrs_3_11	Post	3-group	Followers	21	0	0	0
updrs_3_11	Post	3-group	Controls	17	0	0	0
updrs_3_11	Post	2-group	Dance	40	0	0	0
updrs_3_11	Post	2-group	Control	17	0	0	0
updrs_3_12	Pre	3-group	Leaders	19	0	0	1.5
updrs_3_12	Pre	3-group	Followers	21	0	0	1
updrs_3_12	Pre	3-group	Controls	17	1	0	1
updrs_3_12	Pre	2-group	Dance	40	0	0	1
updrs_3_12	Pre	2-group	Control	17	1	0	1
updrs_3_12	Post	3-group	Leaders	19	0	0	1
updrs_3_12	Post	3-group	Followers	21	0	0	0
updrs_3_12	Post	3-group	Controls	17	1	0	1
updrs_3_12	Post	2-group	Dance	40	0	0	1
updrs_3_12	Post	2-group	Control	17	1	0	1
updrs_3_13	Pre	3-group	Leaders	19	1	0	1
updrs_3_13	Pre	3-group	Followers	21	0	0	1
updrs_3_13	Pre	3-group	Controls	17	1	0	1
updrs_3_13	Pre	2-group	Dance	40	1	0	1
updrs_3_13	Pre	2-group	Control	17	1	0	1
updrs_3_13	Post	3-group	Leaders	19	0	0	0.5
updrs_3_13	Post	3-group	Followers	21	0	0	1
updrs_3_13	Post	3-group	Controls	17	1	0	1
updrs_3_13	Post	2-group	Dance	40	0	0	1
updrs_3_13	Post	2-group	Control	17	1	0	1
updrs_3_14	Pre	3-group	Leaders	19	1	0.5	2
updrs_3_14	Pre	3-group	Followers	21	1	1	2
updrs_3_14	Pre	3-group	Controls	17	1	1	2
updrs_3_14	Pre	2-group	Dance	40	1	1	2
updrs_3_14	Pre	2-group	Control	17	1	1	2
updrs_3_14	Post	3-group	Leaders	19	1	0	1
updrs_3_14	Post	3-group	Followers	21	1	0	1
updrs_3_14	Post	3-group	Controls	17	1	1	2
updrs_3_14	Post	2-group	Dance	40	1	0	1
updrs_3_14	Post	2-group	Control	17	1	1	2
updrs_3_15_a	Pre	3-group	Leaders	19	1	0	1
updrs_3_15_a	Pre	3-group	Followers	21	1	0	1
updrs_3_15_a	Pre	3-group	Controls	17	1	0	1
updrs_3_15_a	Pre	2-group	Dance	40	1	0	1
updrs_3_15_a	Pre	2-group	Control	17	1	0	1
updrs_3_15_a	Post	3-group	Leaders	19	0	0	1
updrs_3_15_a	Post	3-group	Followers	21	0	0	1
updrs_3_15_a	Post	3-group	Controls	17	1	0	1
updrs_3_15_a	Post	2-group	Dance	40	0	0	1
updrs_3_15_a	Post	2-group	Control	17	1	0	1
updrs_3_15_b	Pre	3-group	Leaders	19	0	0	1
updrs_3_15_b	Pre	3-group	Followers	21	1	0	1
updrs_3_15_b	Pre	3-group	Controls	17	1	0	1
updrs_3_15_b	Pre	2-group	Dance	40	1	0	1
updrs_3_15_b	Pre	2-group	Control	17	1	0	1
updrs_3_15_b	Post	3-group	Leaders	19	0	0	1
updrs_3_15_b	Post	3-group	Followers	21	1	0	1
updrs_3_15_b	Post	3-group	Controls	17	0	0	1
updrs_3_15_b	Post	2-group	Dance	40	0.5	0	1
updrs_3_15_b	Post	2-group	Control	17	0	0	1
updrs_3_16_a	Pre	3-group	Leaders	19	1	1	1
updrs_3_16_a	Pre	3-group	Followers	21	1	1	1
updrs_3_16_a	Pre	3-group	Controls	17	1	1	2
updrs_3_16_a	Pre	2-group	Dance	40	1	1	1
updrs_3_16_a	Pre	2-group	Control	17	1	1	2
updrs_3_16_a	Post	3-group	Leaders	19	1	0	1.5
updrs_3_16_a	Post	3-group	Followers	21	1	0	1
updrs_3_16_a	Post	3-group	Controls	17	1	0	1
updrs_3_16_a	Post	2-group	Dance	40	1	0	1
updrs_3_16_a	Post	2-group	Control	17	1	0	1
updrs_3_16_b	Pre	3-group	Leaders	19	1	1	2
updrs_3_16_b	Pre	3-group	Followers	21	1	1	2
updrs_3_16_b	Pre	3-group	Controls	17	1	1	2
updrs_3_16_b	Pre	2-group	Dance	40	1	1	2
updrs_3_16_b	Pre	2-group	Control	17	1	1	2
updrs_3_16_b	Post	3-group	Leaders	19	1	1	2
updrs_3_16_b	Post	3-group	Followers	21	1	1	2
updrs_3_16_b	Post	3-group	Controls	17	1	1	1
updrs_3_16_b	Post	2-group	Dance	40	1	1	2
updrs_3_16_b	Post	2-group	Control	17	1	1	1
updrs_3_17_a	Pre	3-group	Leaders	19	0	0	0
updrs_3_17_a	Pre	3-group	Followers	21	0	0	1
updrs_3_17_a	Pre	3-group	Controls	17	0	0	1
updrs_3_17_a	Pre	2-group	Dance	40	0	0	0
updrs_3_17_a	Pre	2-group	Control	17	0	0	1
updrs_3_17_a	Post	3-group	Leaders	19	0	0	0
updrs_3_17_a	Post	3-group	Followers	21	0	0	0
updrs_3_17_a	Post	3-group	Controls	17	0	0	1
updrs_3_17_a	Post	2-group	Dance	40	0	0	0
updrs_3_17_a	Post	2-group	Control	17	0	0	1
updrs_3_17_b	Pre	3-group	Leaders	19	0	0	0
updrs_3_17_b	Pre	3-group	Followers	21	0	0	1
updrs_3_17_b	Pre	3-group	Controls	17	0	0	0
updrs_3_17_b	Pre	2-group	Dance	40	0	0	1
updrs_3_17_b	Pre	2-group	Control	17	0	0	0
updrs_3_17_b	Post	3-group	Leaders	19	0	0	1
updrs_3_17_b	Post	3-group	Followers	21	0	0	1
updrs_3_17_b	Post	3-group	Controls	17	0	0	0
updrs_3_17_b	Post	2-group	Dance	40	0	0	1
updrs_3_17_b	Post	2-group	Control	17	0	0	0
updrs_3_17_c	Pre	3-group	Leaders	19	0	0	0
updrs_3_17_c	Pre	3-group	Followers	21	0	0	0
updrs_3_17_c	Pre	3-group	Controls	17	0	0	0
updrs_3_17_c	Pre	2-group	Dance	40	0	0	0
updrs_3_17_c	Pre	2-group	Control	17	0	0	0
updrs_3_17_c	Post	3-group	Leaders	19	0	0	0
updrs_3_17_c	Post	3-group	Followers	21	0	0	0
updrs_3_17_c	Post	3-group	Controls	17	0	0	0
updrs_3_17_c	Post	2-group	Dance	40	0	0	0
updrs_3_17_c	Post	2-group	Control	17	0	0	0
updrs_3_17_d	Pre	3-group	Leaders	19	0	0	0
updrs_3_17_d	Pre	3-group	Followers	21	0	0	0
updrs_3_17_d	Pre	3-group	Controls	17	0	0	0
updrs_3_17_d	Pre	2-group	Dance	40	0	0	0
updrs_3_17_d	Pre	2-group	Control	17	0	0	0
updrs_3_17_d	Post	3-group	Leaders	19	0	0	0
updrs_3_17_d	Post	3-group	Followers	21	0	0	0
updrs_3_17_d	Post	3-group	Controls	17	0	0	0
updrs_3_17_d	Post	2-group	Dance	40	0	0	0
updrs_3_17_d	Post	2-group	Control	17	0	0	0
updrs_3_17_e	Pre	3-group	Leaders	19	0	0	0
updrs_3_17_e	Pre	3-group	Followers	21	0	0	0
updrs_3_17_e	Pre	3-group	Controls	17	0	0	0
updrs_3_17_e	Pre	2-group	Dance	40	0	0	0
updrs_3_17_e	Pre	2-group	Control	17	0	0	0
updrs_3_17_e	Post	3-group	Leaders	19	0	0	0
updrs_3_17_e	Post	3-group	Followers	21	0	0	0
updrs_3_17_e	Post	3-group	Controls	17	0	0	0
updrs_3_17_e	Post	2-group	Dance	40	0	0	0
updrs_3_17_e	Post	2-group	Control	17	0	0	0
updrs_4_1	Pre	3-group	Leaders	19	0	0	1
updrs_4_1	Pre	3-group	Followers	21	0	0	0
updrs_4_1	Pre	3-group	Controls	17	0	0	1
updrs_4_1	Pre	2-group	Dance	40	0	0	0.25
updrs_4_1	Pre	2-group	Control	17	0	0	1
updrs_4_1	Post	3-group	Leaders	19	0	0	0
updrs_4_1	Post	3-group	Followers	21	0	0	0
updrs_4_1	Post	3-group	Controls	17	0	0	1
updrs_4_1	Post	2-group	Dance	40	0	0	0
updrs_4_1	Post	2-group	Control	17	0	0	1
updrs_4_2	Pre	3-group	Leaders	19	0	0	0
updrs_4_2	Pre	3-group	Followers	21	0	0	0
updrs_4_2	Pre	3-group	Controls	17	0	0	0
updrs_4_2	Pre	2-group	Dance	40	0	0	0
updrs_4_2	Pre	2-group	Control	17	0	0	0
updrs_4_2	Post	3-group	Leaders	19	0	0	0
updrs_4_2	Post	3-group	Followers	21	0	0	0
updrs_4_2	Post	3-group	Controls	17	0	0	0
updrs_4_2	Post	2-group	Dance	40	0	0	0
updrs_4_2	Post	2-group	Control	17	0	0	0
updrs_4_3	Pre	3-group	Leaders	19	1	0	1
updrs_4_3	Pre	3-group	Followers	21	0	0	1
updrs_4_3	Pre	3-group	Controls	17	1	0	1
updrs_4_3	Pre	2-group	Dance	40	0.5	0	1
updrs_4_3	Pre	2-group	Control	17	1	0	1
updrs_4_3	Post	3-group	Leaders	19	0	0	1
updrs_4_3	Post	3-group	Followers	21	1	0	1
updrs_4_3	Post	3-group	Controls	17	1	0	1
updrs_4_3	Post	2-group	Dance	40	1	0	1
updrs_4_3	Post	2-group	Control	17	1	0	1
updrs_4_4	Pre	3-group	Leaders	19	0	0	0.5
updrs_4_4	Pre	3-group	Followers	21	0	0	1
updrs_4_4	Pre	3-group	Controls	17	0	0	1
updrs_4_4	Pre	2-group	Dance	40	0	0	1
updrs_4_4	Pre	2-group	Control	17	0	0	1
updrs_4_4	Post	3-group	Leaders	19	0	0	1
updrs_4_4	Post	3-group	Followers	21	0	0	1
updrs_4_4	Post	3-group	Controls	17	0	0	1
updrs_4_4	Post	2-group	Dance	40	0	0	1
updrs_4_4	Post	2-group	Control	17	0	0	1
updrs_4_5	Pre	3-group	Leaders	19	0	0	1
updrs_4_5	Pre	3-group	Followers	21	1	0	1
updrs_4_5	Pre	3-group	Controls	17	1	0	3
updrs_4_5	Pre	2-group	Dance	40	0	0	1
updrs_4_5	Pre	2-group	Control	17	1	0	3
updrs_4_5	Post	3-group	Leaders	19	0	0	1
updrs_4_5	Post	3-group	Followers	21	1	0	1
updrs_4_5	Post	3-group	Controls	17	1	0	1
updrs_4_5	Post	2-group	Dance	40	0.5	0	1
updrs_4_5	Post	2-group	Control	17	1	0	1
updrs_4_6	Pre	3-group	Leaders	19	0	0	1
updrs_4_6	Pre	3-group	Followers	21	0	0	1
updrs_4_6	Pre	3-group	Controls	17	0	0	0
updrs_4_6	Pre	2-group	Dance	40	0	0	1
updrs_4_6	Pre	2-group	Control	17	0	0	0
updrs_4_6	Post	3-group	Leaders	19	0	0	0
updrs_4_6	Post	3-group	Followers	21	0	0	0
updrs_4_6	Post	3-group	Controls	17	0	0	1
updrs_4_6	Post	2-group	Dance	40	0	0	0
updrs_4_6	Post	2-group	Control	17	0	0	1

### Sheet: Suppl_S11_Item_baseline
Supplementary Table S11. Baseline item-level comparisons for individual UPDRS items.
This table reports item-level baseline comparisons for all 63 UPDRS items. Panel A: Kruskal-Wallis test across Leaders, Followers, and Controls. Panel B: Mann-Whitney U test, Dance (Leaders + Followers pooled) vs Control. Panel C: Mann-Whitney U test, Leaders vs Followers. Columns: Item = UPDRS item code; Comparison = groups being compared; Test = statistical test used; H = Kruskal-Wallis test statistic (Panel A only); N_A, N_B = sample sizes of the two groups being compared (Panels B/C only); Median_A, Median_B = item medians for each of the two groups at baseline (Panels B/C only); U = Mann-Whitney U statistic (Panels B/C only); p_value = uncorrected p-value for the test named in that row; Rank_biserial = rank-biserial correlation effect size (Panels B/C only); q_value_BH = Benjamini-Hochberg FDR-adjusted q-value, computed within each panel across all 63 items. Formatting conventions: bold values indicate p < 0.01; bold italicized values additionally survived Benjamini–Hochberg FDR correction (q < 0.05) — only values already meeting p < 0.01 are eligible to be italicized. Abbreviations: UPDRS = Unified Parkinson's Disease Rating Scale; H = Kruskal-Wallis test statistic; U = Mann-Whitney U statistic; N = sample size; BH = Benjamini-Hochberg; FDR = false discovery rate; q = FDR-adjusted p-value.
Panel A. Leaders vs Followers vs Controls (Kruskal-Wallis)
Item	Comparison	Test	H	N_A	N_B	Median_A	Median_B	U	p_value	Rank_biserial	q_value_BH
updrs_1_1	Leaders vs Followers vs Controls	Kruskal-Wallis	6.98421						0.0304367		0.991162
updrs_1_2	Leaders vs Followers vs Controls	Kruskal-Wallis	0.340849						0.843307		0.991162
updrs_1_3	Leaders vs Followers vs Controls	Kruskal-Wallis	0.115393						0.943936		0.991162
updrs_1_4	Leaders vs Followers vs Controls	Kruskal-Wallis	1.33581						0.512781		0.991162
updrs_1_5	Leaders vs Followers vs Controls	Kruskal-Wallis	0.310329						0.856274		0.991162
updrs_1_6	Leaders vs Followers vs Controls	Kruskal-Wallis	5.25862						0.0721281		0.991162
updrs_1_7	Leaders vs Followers vs Controls	Kruskal-Wallis	0.423121						0.80932		0.991162
updrs_1_9	Leaders vs Followers vs Controls	Kruskal-Wallis	2.65705						0.264868		0.991162
updrs_1_10	Leaders vs Followers vs Controls	Kruskal-Wallis	2.01031						0.365989		0.991162
updrs_1_11	Leaders vs Followers vs Controls	Kruskal-Wallis	0.926641						0.629191		0.991162
updrs_1_12	Leaders vs Followers vs Controls	Kruskal-Wallis	3.6873						0.158239		0.991162
updrs_1_13	Leaders vs Followers vs Controls	Kruskal-Wallis	0.609321						0.737374		0.991162
updrs_2_1	Leaders vs Followers vs Controls	Kruskal-Wallis	0.116106						0.9436		0.991162
updrs_2_2	Leaders vs Followers vs Controls	Kruskal-Wallis	2.06741						0.355687		0.991162
updrs_2_3	Leaders vs Followers vs Controls	Kruskal-Wallis	5.04326						0.0803285		0.991162
updrs_2_4	Leaders vs Followers vs Controls	Kruskal-Wallis	6.37018						0.0413746		0.991162
updrs_2_5	Leaders vs Followers vs Controls	Kruskal-Wallis	0.837827						0.657761		0.991162
updrs_2_6	Leaders vs Followers vs Controls	Kruskal-Wallis	1.80668						0.405214		0.991162
updrs_2_7	Leaders vs Followers vs Controls	Kruskal-Wallis	0.166768						0.919998		0.991162
updrs_2_8	Leaders vs Followers vs Controls	Kruskal-Wallis	1.73965						0.419025		0.991162
updrs_2_9	Leaders vs Followers vs Controls	Kruskal-Wallis	1.70767						0.425778		0.991162
updrs_2_10	Leaders vs Followers vs Controls	Kruskal-Wallis	1.21046						0.545947		0.991162
updrs_2_11	Leaders vs Followers vs Controls	Kruskal-Wallis	1.05577						0.589851		0.991162
updrs_2_12	Leaders vs Followers vs Controls	Kruskal-Wallis	1.12183						0.570686		0.991162
updrs_2_13	Leaders vs Followers vs Controls	Kruskal-Wallis	0.500711						0.778524		0.991162
updrs_3_1	Leaders vs Followers vs Controls	Kruskal-Wallis	1.51105						0.469764		0.991162
updrs_3_2	Leaders vs Followers vs Controls	Kruskal-Wallis	0.938321						0.625527		0.991162
updrs_3_3_a	Leaders vs Followers vs Controls	Kruskal-Wallis	1.95676						0.375919		0.991162
updrs_3_3_b	Leaders vs Followers vs Controls	Kruskal-Wallis	0.646063						0.723951		0.991162
updrs_3_3_c	Leaders vs Followers vs Controls	Kruskal-Wallis	0.524648						0.769262		0.991162
updrs_3_3_d	Leaders vs Followers vs Controls	Kruskal-Wallis	1.79877						0.406819		0.991162
updrs_3_3_e	Leaders vs Followers vs Controls	Kruskal-Wallis	1.02928						0.597717		0.991162
updrs_3_4_a	Leaders vs Followers vs Controls	Kruskal-Wallis	0.11009						0.946442		0.991162
updrs_3_4_b	Leaders vs Followers vs Controls	Kruskal-Wallis	0.609324						0.737372		0.991162
updrs_3_5_a	Leaders vs Followers vs Controls	Kruskal-Wallis	0.159152						0.923508		0.991162
updrs_3_5_b	Leaders vs Followers vs Controls	Kruskal-Wallis	0.400018						0.818723		0.991162
updrs_3_6_a	Leaders vs Followers vs Controls	Kruskal-Wallis	0.0745639						0.963404		0.991162
updrs_3_6_b	Leaders vs Followers vs Controls	Kruskal-Wallis	4.52823						0.103922		0.991162
updrs_3_7_a	Leaders vs Followers vs Controls	Kruskal-Wallis	0.0486692						0.975959		0.991162
updrs_3_7_b	Leaders vs Followers vs Controls	Kruskal-Wallis	0.0177551						0.991162		0.991162
updrs_3_8_a	Leaders vs Followers vs Controls	Kruskal-Wallis	0.727241						0.695155		0.991162
updrs_3_8_b	Leaders vs Followers vs Controls	Kruskal-Wallis	1.34516						0.51039		0.991162
updrs_3_9	Leaders vs Followers vs Controls	Kruskal-Wallis	4.04537						0.1323		0.991162
updrs_3_10	Leaders vs Followers vs Controls	Kruskal-Wallis	2.2591						0.323178		0.991162
updrs_3_11	Leaders vs Followers vs Controls	Kruskal-Wallis	1.92003						0.382887		0.991162
updrs_3_12	Leaders vs Followers vs Controls	Kruskal-Wallis	0.736697						0.691876		0.991162
updrs_3_13	Leaders vs Followers vs Controls	Kruskal-Wallis	0.637496						0.727059		0.991162
updrs_3_14	Leaders vs Followers vs Controls	Kruskal-Wallis	0.857257						0.651402		0.991162
updrs_3_15_a	Leaders vs Followers vs Controls	Kruskal-Wallis	0.353447						0.838012		0.991162
updrs_3_15_b	Leaders vs Followers vs Controls	Kruskal-Wallis	0.788193						0.674289		0.991162
updrs_3_16_a	Leaders vs Followers vs Controls	Kruskal-Wallis	2.49191						0.287665		0.991162
updrs_3_16_b	Leaders vs Followers vs Controls	Kruskal-Wallis	1.66413						0.43515		0.991162
updrs_3_17_a	Leaders vs Followers vs Controls	Kruskal-Wallis	2.46673						0.291311		0.991162
updrs_3_17_b	Leaders vs Followers vs Controls	Kruskal-Wallis	1.97275						0.372926		0.991162
updrs_3_17_c	Leaders vs Followers vs Controls	Kruskal-Wallis	2.82945						0.242992		0.991162
updrs_3_17_d	Leaders vs Followers vs Controls	Kruskal-Wallis	1.41367						0.493204		0.991162
updrs_3_17_e	Leaders vs Followers vs Controls	Kruskal-Wallis	1.14315						0.564635		0.991162
updrs_4_1	Leaders vs Followers vs Controls	Kruskal-Wallis	1.6166						0.445614		0.991162
updrs_4_2	Leaders vs Followers vs Controls	Kruskal-Wallis	2.48613						0.288499		0.991162
updrs_4_3	Leaders vs Followers vs Controls	Kruskal-Wallis	0.28004						0.869341		0.991162
updrs_4_4	Leaders vs Followers vs Controls	Kruskal-Wallis	0.5068						0.776157		0.991162
updrs_4_5	Leaders vs Followers vs Controls	Kruskal-Wallis	1.0719						0.585112		0.991162
updrs_4_6	Leaders vs Followers vs Controls	Kruskal-Wallis	0.479894						0.78667		0.991162
Panel B. Dance vs Control (Mann-Whitney U)
Item	Comparison	Test	H	N_A	N_B	Median_A	Median_B	U	p_value	Rank_biserial	q_value_BH
updrs_1_1	Dance vs Control	Mann-Whitney U		40	17	0	0	388.5	0.333575	0.142647	0.940502
updrs_1_2	Dance vs Control	Mann-Whitney U		40	17	0	0	325	0.675199	-0.0441176	0.940502
updrs_1_3	Dance vs Control	Mann-Whitney U		40	17	0	0	336	0.94524	-0.0117647	0.976232
updrs_1_4	Dance vs Control	Mann-Whitney U		40	17	0	0	398.5	0.258059	0.172059	0.940502
updrs_1_5	Dance vs Control	Mann-Whitney U		40	17	0	0	327.5	0.791216	-0.0367647	0.940502
updrs_1_6	Dance vs Control	Mann-Whitney U		40	17	0	0	253	0.0226936	-0.255882	0.685887
updrs_1_7	Dance vs Control	Mann-Whitney U		40	17	2	2	373.5	0.554886	0.0985294	0.940502
updrs_1_9	Dance vs Control	Mann-Whitney U		40	17	2	2	379.5	0.471675	0.116176	0.940502
updrs_1_10	Dance vs Control	Mann-Whitney U		40	17	1	1	366	0.644757	0.0764706	0.940502
updrs_1_11	Dance vs Control	Mann-Whitney U		40	17	1	1	330	0.862059	-0.0294118	0.952802
updrs_1_12	Dance vs Control	Mann-Whitney U		40	17	0	1	271	0.186954	-0.202941	0.940502
updrs_1_13	Dance vs Control	Mann-Whitney U		40	17	1	1	324.5	0.778683	-0.0455882	0.940502
updrs_2_1	Dance vs Control	Mann-Whitney U		40	17	1	1	358	0.746065	0.0529412	0.940502
updrs_2_2	Dance vs Control	Mann-Whitney U		40	17	1	2	263	0.164376	-0.226471	0.940502
updrs_2_3	Dance vs Control	Mann-Whitney U		40	17	0	1	234	0.0363671	-0.311765	0.685887
updrs_2_4	Dance vs Control	Mann-Whitney U		40	17	0	1	235	0.0435484	-0.308824	0.685887
updrs_2_5	Dance vs Control	Mann-Whitney U		40	17	1	1	305.5	0.523999	-0.101471	0.940502
updrs_2_6	Dance vs Control	Mann-Whitney U		40	17	0	1	271.5	0.186547	-0.201471	0.940502
updrs_2_7	Dance vs Control	Mann-Whitney U		40	17	2	2	317.5	0.692387	-0.0661765	0.940502
updrs_2_8	Dance vs Control	Mann-Whitney U		40	17	1	1	303.5	0.510071	-0.107353	0.940502
updrs_2_9	Dance vs Control	Mann-Whitney U		40	17	1	1	275.5	0.207729	-0.189706	0.940502
updrs_2_10	Dance vs Control	Mann-Whitney U		40	17	1	1	299	0.417865	-0.120588	0.940502
updrs_2_11	Dance vs Control	Mann-Whitney U		40	17	1	2	286.5	0.321931	-0.157353	0.940502
updrs_2_12	Dance vs Control	Mann-Whitney U		40	17	1	1	284.5	0.306746	-0.163235	0.940502
updrs_2_13	Dance vs Control	Mann-Whitney U		40	17	0	0	307.5	0.507181	-0.0955882	0.940502
updrs_3_1	Dance vs Control	Mann-Whitney U		40	17	1	1	396	0.278882	0.164706	0.940502
updrs_3_2	Dance vs Control	Mann-Whitney U		40	17	1	1	352.5	0.814891	0.0367647	0.950706
updrs_3_3_a	Dance vs Control	Mann-Whitney U		40	17	0	0	355.5	0.769292	0.0455882	0.940502
updrs_3_3_b	Dance vs Control	Mann-Whitney U		40	17	1	1	323	0.75944	-0.05	0.940502
updrs_3_3_c	Dance vs Control	Mann-Whitney U		40	17	1	1	307.5	0.545257	-0.0955882	0.940502
updrs_3_3_d	Dance vs Control	Mann-Whitney U		40	17	0	1	275.5	0.196011	-0.189706	0.940502
updrs_3_3_e	Dance vs Control	Mann-Whitney U		40	17	0	0	291	0.323311	-0.144118	0.940502
updrs_3_4_a	Dance vs Control	Mann-Whitney U		40	17	2	2	323.5	0.763241	-0.0485294	0.940502
updrs_3_4_b	Dance vs Control	Mann-Whitney U		40	17	2	2	377.5	0.457323	0.110294	0.940502
updrs_3_5_a	Dance vs Control	Mann-Whitney U		40	17	2	2	321	0.72407	-0.0558824	0.940502
updrs_3_5_b	Dance vs Control	Mann-Whitney U		40	17	2	2	363.5	0.644083	0.0691176	0.940502
updrs_3_6_a	Dance vs Control	Mann-Whitney U		40	17	2	2	333.5	0.911439	-0.0191176	0.957011
updrs_3_6_b	Dance vs Control	Mann-Whitney U		40	17	2	2	447	0.0432775	0.314706	0.685887
updrs_3_7_a	Dance vs Control	Mann-Whitney U		40	17	2	2	347	0.899503	0.0205882	0.957011
updrs_3_7_b	Dance vs Control	Mann-Whitney U		40	17	2	2	333.5	0.907614	-0.0191176	0.957011
updrs_3_8_a	Dance vs Control	Mann-Whitney U		40	17	1	1	307.5	0.548294	-0.0955882	0.940502
updrs_3_8_b	Dance vs Control	Mann-Whitney U		40	17	1	1	393.5	0.314082	0.157353	0.940502
updrs_3_9	Dance vs Control	Mann-Whitney U		40	17	1	1	257.5	0.108873	-0.242647	0.940502
updrs_3_10	Dance vs Control	Mann-Whitney U		40	17	1	2	264	0.157046	-0.223529	0.940502
updrs_3_11	Dance vs Control	Mann-Whitney U		40	17	0	0	342	0.969669	0.00588235	0.985308
updrs_3_12	Dance vs Control	Mann-Whitney U		40	17	0	1	297	0.422076	-0.126471	0.940502
updrs_3_13	Dance vs Control	Mann-Whitney U		40	17	1	1	314.5	0.63875	-0.075	0.940502
updrs_3_14	Dance vs Control	Mann-Whitney U		40	17	1	1	340.5	1	0.00147059	1
updrs_3_15_a	Dance vs Control	Mann-Whitney U		40	17	1	1	317	0.666618	-0.0676471	0.940502
updrs_3_15_b	Dance vs Control	Mann-Whitney U		40	17	1	1	350.5	0.847082	0.0308824	0.952802
updrs_3_16_a	Dance vs Control	Mann-Whitney U		40	17	1	1	259	0.118802	-0.238235	0.940502
updrs_3_16_b	Dance vs Control	Mann-Whitney U		40	17	1	1	391	0.323454	0.15	0.940502
updrs_3_17_a	Dance vs Control	Mann-Whitney U		40	17	0	0	298	0.323342	-0.123529	0.940502
updrs_3_17_b	Dance vs Control	Mann-Whitney U		40	17	0	0	378	0.397256	0.111765	0.940502
updrs_3_17_c	Dance vs Control	Mann-Whitney U		40	17	0	0	347	0.850964	0.0205882	0.952802
updrs_3_17_d	Dance vs Control	Mann-Whitney U		40	17	0	0	353	0.730845	0.0382353	0.940502
updrs_3_17_e	Dance vs Control	Mann-Whitney U		40	17	0	0	352	0.682495	0.0352941	0.940502
updrs_4_1	Dance vs Control	Mann-Whitney U		40	17	0	0	306.5	0.463353	-0.0985294	0.940502
updrs_4_2	Dance vs Control	Mann-Whitney U		40	17	0	0	317	0.375122	-0.0676471	0.940502
updrs_4_3	Dance vs Control	Mann-Whitney U		40	17	0.5	1	321.5	0.73045	-0.0544118	0.940502
updrs_4_4	Dance vs Control	Mann-Whitney U		40	17	0	0	308.5	0.510569	-0.0926471	0.940502
updrs_4_5	Dance vs Control	Mann-Whitney U		40	17	0	1	295.5	0.403731	-0.130882	0.940502
updrs_4_6	Dance vs Control	Mann-Whitney U		40	17	0	0	370	0.520963	0.0882353	0.940502
Panel C. Leaders vs Followers (Mann-Whitney U)
Item	Comparison	Test	H	N_A	N_B	Median_A	Median_B	U	p_value	Rank_biserial	q_value_BH
updrs_1_1	Leaders vs Followers	Mann-Whitney U		19	21	1	0	277	0.0187796	0.388471	0.976115
updrs_1_2	Leaders vs Followers	Mann-Whitney U		19	21	0	0	191	0.70605	-0.0426065	0.976115
updrs_1_3	Leaders vs Followers	Mann-Whitney U		19	21	0	0	210	0.758353	0.0526316	0.976115
updrs_1_4	Leaders vs Followers	Mann-Whitney U		19	21	0	0	207	0.83541	0.037594	0.976115
updrs_1_5	Leaders vs Followers	Mann-Whitney U		19	21	0	0	186.5	0.666056	-0.0651629	0.976115
updrs_1_6	Leaders vs Followers	Mann-Whitney U		19	21	0	0	201.5	0.937787	0.0100251	0.977725
updrs_1_7	Leaders vs Followers	Mann-Whitney U		19	21	2	2	188	0.758283	-0.0576441	0.976115
updrs_1_9	Leaders vs Followers	Mann-Whitney U		19	21	2	1	248.5	0.16828	0.245614	0.976115
updrs_1_10	Leaders vs Followers	Mann-Whitney U		19	21	1	1	245.5	0.202122	0.230576	0.976115
updrs_1_11	Leaders vs Followers	Mann-Whitney U		19	21	1	1	231.5	0.370508	0.160401	0.976115
updrs_1_12	Leaders vs Followers	Mann-Whitney U		19	21	1	0	246.5	0.15077	0.235589	0.976115
updrs_1_13	Leaders vs Followers	Mann-Whitney U		19	21	2	1	225.5	0.452719	0.130326	0.976115
updrs_2_1	Leaders vs Followers	Mann-Whitney U		19	21	1	1	197	0.954141	-0.0125313	0.977725
updrs_2_2	Leaders vs Followers	Mann-Whitney U		19	21	1	1	213.5	0.700511	0.0701754	0.976115
updrs_2_3	Leaders vs Followers	Mann-Whitney U		19	21	0	0	225.5	0.408663	0.130326	0.976115
updrs_2_4	Leaders vs Followers	Mann-Whitney U		19	21	0	1	147.5	0.107266	-0.260652	0.976115
updrs_2_5	Leaders vs Followers	Mann-Whitney U		19	21	1	1	178.5	0.553181	-0.105263	0.976115
updrs_2_6	Leaders vs Followers	Mann-Whitney U		19	21	0	0	195	0.902431	-0.0225564	0.976115
updrs_2_7	Leaders vs Followers	Mann-Whitney U		19	21	2	2	198	0.977725	-0.0075188	0.977725
updrs_2_8	Leaders vs Followers	Mann-Whitney U		19	21	1	1	240	0.256032	0.203008	0.976115
updrs_2_9	Leaders vs Followers	Mann-Whitney U		19	21	1	1	189	0.764802	-0.0526316	0.976115
updrs_2_10	Leaders vs Followers	Mann-Whitney U		19	21	1	1	175	0.432418	-0.122807	0.976115
updrs_2_11	Leaders vs Followers	Mann-Whitney U		19	21	1	1	192	0.836172	-0.037594	0.976115
updrs_2_12	Leaders vs Followers	Mann-Whitney U		19	21	1	1	208.5	0.80789	0.0451128	0.976115
updrs_2_13	Leaders vs Followers	Mann-Whitney U		19	21	0	0	193	0.843448	-0.0325815	0.976115
updrs_3_1	Leaders vs Followers	Mann-Whitney U		19	21	1	1	217.5	0.597543	0.0902256	0.976115
updrs_3_2	Leaders vs Followers	Mann-Whitney U		19	21	1	1	169.5	0.375072	-0.150376	0.976115
updrs_3_3_a	Leaders vs Followers	Mann-Whitney U		19	21	0	1	154	0.173702	-0.22807	0.976115
updrs_3_3_b	Leaders vs Followers	Mann-Whitney U		19	21	1	1	175.5	0.497745	-0.120301	0.976115
updrs_3_3_c	Leaders vs Followers	Mann-Whitney U		19	21	1	1	186	0.701722	-0.0676692	0.976115
updrs_3_3_d	Leaders vs Followers	Mann-Whitney U		19	21	0	0	190.5	0.780187	-0.0451128	0.976115
updrs_3_3_e	Leaders vs Followers	Mann-Whitney U		19	21	0	0	194	0.869835	-0.0275689	0.976115
updrs_3_4_a	Leaders vs Followers	Mann-Whitney U		19	21	2	2	195	0.905493	-0.0225564	0.976115
updrs_3_4_b	Leaders vs Followers	Mann-Whitney U		19	21	2	2	193.5	0.866852	-0.0300752	0.976115
updrs_3_5_a	Leaders vs Followers	Mann-Whitney U		19	21	2	2	194	0.88252	-0.0275689	0.976115
updrs_3_5_b	Leaders vs Followers	Mann-Whitney U		19	21	2	2	187	0.715241	-0.0626566	0.976115
updrs_3_6_a	Leaders vs Followers	Mann-Whitney U		19	21	2	2	208	0.816179	0.0426065	0.976115
updrs_3_6_b	Leaders vs Followers	Mann-Whitney U		19	21	2	2	223.5	0.487415	0.120301	0.976115
updrs_3_7_a	Leaders vs Followers	Mann-Whitney U		19	21	2	2	205.5	0.867474	0.0300752	0.976115
updrs_3_7_b	Leaders vs Followers	Mann-Whitney U		19	21	2	2	201	0.975992	0.0075188	0.977725
updrs_3_8_a	Leaders vs Followers	Mann-Whitney U		19	21	1	1	179.5	0.572807	-0.100251	0.976115
updrs_3_8_b	Leaders vs Followers	Mann-Whitney U		19	21	1	1	181	0.598388	-0.0927318	0.976115
updrs_3_9	Leaders vs Followers	Mann-Whitney U		19	21	1	0	239	0.242315	0.197995	0.976115
updrs_3_10	Leaders vs Followers	Mann-Whitney U		19	21	1	1	185	0.681866	-0.0726817	0.976115
updrs_3_11	Leaders vs Followers	Mann-Whitney U		19	21	0	0	163.5	0.167971	-0.180451	0.976115
updrs_3_12	Leaders vs Followers	Mann-Whitney U		19	21	0	0	207.5	0.822487	0.0401003	0.976115
updrs_3_13	Leaders vs Followers	Mann-Whitney U		19	21	1	0	222	0.518992	0.112782	0.976115
updrs_3_14	Leaders vs Followers	Mann-Whitney U		19	21	1	1	168	0.374398	-0.157895	0.976115
updrs_3_15_a	Leaders vs Followers	Mann-Whitney U		19	21	1	1	186	0.694213	-0.0676692	0.976115
updrs_3_15_b	Leaders vs Followers	Mann-Whitney U		19	21	0	1	171.5	0.412888	-0.140351	0.976115
updrs_3_16_a	Leaders vs Followers	Mann-Whitney U		19	21	1	1	203.5	0.914139	0.0200501	0.976115
updrs_3_16_b	Leaders vs Followers	Mann-Whitney U		19	21	1	1	226.5	0.419614	0.135338	0.976115
updrs_3_17_a	Leaders vs Followers	Mann-Whitney U		19	21	0	0	165.5	0.192544	-0.170426	0.976115
updrs_3_17_b	Leaders vs Followers	Mann-Whitney U		19	21	0	0	168	0.298456	-0.157895	0.976115
updrs_3_17_c	Leaders vs Followers	Mann-Whitney U		19	21	0	0	161.5	0.101654	-0.190476	0.976115
updrs_3_17_d	Leaders vs Followers	Mann-Whitney U		19	21	0	0	172	0.267742	-0.137845	0.976115
updrs_3_17_e	Leaders vs Followers	Mann-Whitney U		19	21	0	0	181.5	0.361837	-0.0902256	0.976115
updrs_4_1	Leaders vs Followers	Mann-Whitney U		19	21	0	0	228.5	0.306784	0.145363	0.976115
updrs_4_2	Leaders vs Followers	Mann-Whitney U		19	21	0	0	220.5	0.141465	0.105263	0.976115
updrs_4_3	Leaders vs Followers	Mann-Whitney U		19	21	1	0	213	0.697718	0.0676692	0.976115
updrs_4_4	Leaders vs Followers	Mann-Whitney U		19	21	0	0	192.5	0.822753	-0.0350877	0.976115
updrs_4_5	Leaders vs Followers	Mann-Whitney U		19	21	0	1	179.5	0.561675	-0.100251	0.976115
updrs_4_6	Leaders vs Followers	Mann-Whitney U		19	21	0	0	192.5	0.830604	-0.0350877	0.976115

### Sheet: Suppl_S12_Item_post
Supplementary Table S12. Post-intervention item-level comparisons for individual UPDRS items.
This table reports item-level post-intervention comparisons for all 63 UPDRS items. Panel A: Kruskal-Wallis test across Leaders, Followers, and Controls. Panel B: Mann-Whitney U test, Dance vs Control. Panel C: Mann-Whitney U test, Leaders vs Followers. Columns: Item = UPDRS item code; Comparison = groups being compared; Test = statistical test used; H = Kruskal-Wallis test statistic (Panel A only); N_A, N_B = sample sizes of the two groups being compared (Panels B/C only); Median_A, Median_B = item medians for each of the two groups at post-intervention (Panels B/C only); U = Mann-Whitney U statistic (Panels B/C only); p_value = uncorrected p-value for the test named in that row; Rank_biserial = rank-biserial correlation effect size (Panels B/C only); q_value_BH = Benjamini-Hochberg FDR-adjusted q-value, computed within each panel across all 63 items. Formatting conventions: bold values indicate p < 0.01; bold italicized values additionally survived Benjamini–Hochberg FDR correction (q < 0.05) — only values already meeting p < 0.01 are eligible to be italicized. Abbreviations: UPDRS = Unified Parkinson's Disease Rating Scale; H = Kruskal-Wallis test statistic; U = Mann-Whitney U statistic; N = sample size; BH = Benjamini-Hochberg; FDR = false discovery rate; q = FDR-adjusted p-value.
Panel A. Leaders vs Followers vs Controls (Kruskal-Wallis)
Item	Comparison	Test	H	N_A	N_B	Median_A	Median_B	U	p_value	Rank_biserial	q_value_BH
updrs_1_1	Leaders vs Followers vs Controls	Kruskal-Wallis	0.543715						0.761963		0.941248
updrs_1_2	Leaders vs Followers vs Controls	Kruskal-Wallis	0.963768						0.617619		0.936947
updrs_1_3	Leaders vs Followers vs Controls	Kruskal-Wallis	0.388293						0.823537		0.958639
updrs_1_4	Leaders vs Followers vs Controls	Kruskal-Wallis	0.168736						0.919093		0.966264
updrs_1_5	Leaders vs Followers vs Controls	Kruskal-Wallis	3.43445						0.179564		0.769689
updrs_1_6	Leaders vs Followers vs Controls	Kruskal-Wallis	1.81665						0.4032		0.936947
updrs_1_7	Leaders vs Followers vs Controls	Kruskal-Wallis	0.857789						0.651229		0.936947
updrs_1_9	Leaders vs Followers vs Controls	Kruskal-Wallis	0.740477						0.69057		0.936947
updrs_1_10	Leaders vs Followers vs Controls	Kruskal-Wallis	0.166218						0.920251		0.966264
updrs_1_11	Leaders vs Followers vs Controls	Kruskal-Wallis	0.644458						0.724532		0.936947
updrs_1_12	Leaders vs Followers vs Controls	Kruskal-Wallis	3.56571						0.168158		0.769689
updrs_1_13	Leaders vs Followers vs Controls	Kruskal-Wallis	3.26463						0.195477		0.769689
updrs_2_1	Leaders vs Followers vs Controls	Kruskal-Wallis	0.82557						0.661805		0.936947
updrs_2_2	Leaders vs Followers vs Controls	Kruskal-Wallis	0.855043						0.652124		0.936947
updrs_2_3	Leaders vs Followers vs Controls	Kruskal-Wallis	1.16405						0.558766		0.936947
updrs_2_4	Leaders vs Followers vs Controls	Kruskal-Wallis	1.79502						0.407583		0.936947
updrs_2_5	Leaders vs Followers vs Controls	Kruskal-Wallis	0.589964						0.744545		0.938127
updrs_2_6	Leaders vs Followers vs Controls	Kruskal-Wallis	0.632885						0.728737		0.936947
updrs_2_7	Leaders vs Followers vs Controls	Kruskal-Wallis	1.08496						0.581306		0.936947
updrs_2_8	Leaders vs Followers vs Controls	Kruskal-Wallis	5.26876						0.0717635		0.769689
updrs_2_9	Leaders vs Followers vs Controls	Kruskal-Wallis	0.48375						0.785154		0.951245
updrs_2_10	Leaders vs Followers vs Controls	Kruskal-Wallis	0.356085						0.836907		0.958639
updrs_2_11	Leaders vs Followers vs Controls	Kruskal-Wallis	0.721481						0.69716		0.936947
updrs_2_12	Leaders vs Followers vs Controls	Kruskal-Wallis	0.986961						0.610498		0.936947
updrs_2_13	Leaders vs Followers vs Controls	Kruskal-Wallis	3.33448						0.188767		0.769689
updrs_3_1	Leaders vs Followers vs Controls	Kruskal-Wallis	1.93924						0.379227		0.936947
updrs_3_2	Leaders vs Followers vs Controls	Kruskal-Wallis	0.684157						0.710293		0.936947
updrs_3_3_a	Leaders vs Followers vs Controls	Kruskal-Wallis	3.87627						0.143972		0.769689
updrs_3_3_b	Leaders vs Followers vs Controls	Kruskal-Wallis	0.682509						0.710878		0.936947
updrs_3_3_c	Leaders vs Followers vs Controls	Kruskal-Wallis	2.77203						0.25007		0.875243
updrs_3_3_d	Leaders vs Followers vs Controls	Kruskal-Wallis	0.294083						0.863258		0.966264
updrs_3_3_e	Leaders vs Followers vs Controls	Kruskal-Wallis	1.34537						0.510337		0.936947
updrs_3_4_a	Leaders vs Followers vs Controls	Kruskal-Wallis	0.998002						0.607137		0.936947
updrs_3_4_b	Leaders vs Followers vs Controls	Kruskal-Wallis	2.22174						0.329273		0.936947
updrs_3_5_a	Leaders vs Followers vs Controls	Kruskal-Wallis	1.78401						0.409833		0.936947
updrs_3_5_b	Leaders vs Followers vs Controls	Kruskal-Wallis	0.0208074						0.98965		0.98965
updrs_3_6_a	Leaders vs Followers vs Controls	Kruskal-Wallis	0.439444						0.802742		0.954203
updrs_3_6_b	Leaders vs Followers vs Controls	Kruskal-Wallis	1.84821						0.396886		0.936947
updrs_3_7_a	Leaders vs Followers vs Controls	Kruskal-Wallis	0.111016						0.946004		0.977021
updrs_3_7_b	Leaders vs Followers vs Controls	Kruskal-Wallis	0.168631						0.919141		0.966264
updrs_3_8_a	Leaders vs Followers vs Controls	Kruskal-Wallis	1.6271						0.443282		0.936947
updrs_3_8_b	Leaders vs Followers vs Controls	Kruskal-Wallis	1.41343						0.493263		0.936947
updrs_3_9	Leaders vs Followers vs Controls	Kruskal-Wallis	1.75715						0.415374		0.936947
updrs_3_10	Leaders vs Followers vs Controls	Kruskal-Wallis	1.35964						0.506709		0.936947
updrs_3_11	Leaders vs Followers vs Controls	Kruskal-Wallis	0.0489149						0.975839		0.98965
updrs_3_12	Leaders vs Followers vs Controls	Kruskal-Wallis	3.32032						0.190108		0.769689
updrs_3_13	Leaders vs Followers vs Controls	Kruskal-Wallis	4.14041						0.12616		0.769689
updrs_3_14	Leaders vs Followers vs Controls	Kruskal-Wallis	4.0026						0.135159		0.769689
updrs_3_15_a	Leaders vs Followers vs Controls	Kruskal-Wallis	3.51889						0.17214		0.769689
updrs_3_15_b	Leaders vs Followers vs Controls	Kruskal-Wallis	1.38246						0.500958		0.936947
updrs_3_16_a	Leaders vs Followers vs Controls	Kruskal-Wallis	1.46534						0.480624		0.936947
updrs_3_16_b	Leaders vs Followers vs Controls	Kruskal-Wallis	2.15029						0.341248		0.936947
updrs_3_17_a	Leaders vs Followers vs Controls	Kruskal-Wallis	3.45184						0.178009		0.769689
updrs_3_17_b	Leaders vs Followers vs Controls	Kruskal-Wallis	1.20876						0.546414		0.936947
updrs_3_17_c	Leaders vs Followers vs Controls	Kruskal-Wallis	4.79144						0.0911069		0.769689
updrs_3_17_d	Leaders vs Followers vs Controls	Kruskal-Wallis	4.27046						0.118217		0.769689
updrs_3_17_e	Leaders vs Followers vs Controls	Kruskal-Wallis	1.82565						0.401388		0.936947
updrs_4_1	Leaders vs Followers vs Controls	Kruskal-Wallis	3.96813						0.137509		0.769689
updrs_4_2	Leaders vs Followers vs Controls	Kruskal-Wallis	4.59856						0.100331		0.769689
updrs_4_3	Leaders vs Followers vs Controls	Kruskal-Wallis	3.03025						0.219781		0.814483
updrs_4_4	Leaders vs Followers vs Controls	Kruskal-Wallis	0.175342						0.916062		0.966264
updrs_4_5	Leaders vs Followers vs Controls	Kruskal-Wallis	1.0547						0.590165		0.936947
updrs_4_6	Leaders vs Followers vs Controls	Kruskal-Wallis	4.57425						0.101558		0.769689
Panel B. Dance vs Control (Mann-Whitney U)
Item	Comparison	Test	H	N_A	N_B	Median_A	Median_B	U	p_value	Rank_biserial	q_value_BH
updrs_1_1	Dance vs Control	Mann-Whitney U		40	17	0	0	376.5	0.468664	0.107353	0.850312
updrs_1_2	Dance vs Control	Mann-Whitney U		40	17	0	0	362.5	0.544884	0.0661765	0.850312
updrs_1_3	Dance vs Control	Mann-Whitney U		40	17	0	0	359	0.659748	0.0558824	0.850312
updrs_1_4	Dance vs Control	Mann-Whitney U		40	17	0	0	319.5	0.689241	-0.0602941	0.850312
updrs_1_5	Dance vs Control	Mann-Whitney U		40	17	0	0	264.5	0.065681	-0.222059	0.459767
updrs_1_6	Dance vs Control	Mann-Whitney U		40	17	0	0	355.5	0.593847	0.0455882	0.850312
updrs_1_7	Dance vs Control	Mann-Whitney U		40	16	2	2	299	0.701845	-0.065625	0.850312
updrs_1_9	Dance vs Control	Mann-Whitney U		40	16	1	1.5	350.5	0.566875	0.0953125	0.850312
updrs_1_10	Dance vs Control	Mann-Whitney U		40	16	1	1	312	0.885094	-0.025	0.945101
updrs_1_11	Dance vs Control	Mann-Whitney U		40	16	1	1	293	0.60984	-0.084375	0.850312
updrs_1_12	Dance vs Control	Mann-Whitney U		40	16	0	1	233.5	0.0902341	-0.270313	0.464395
updrs_1_13	Dance vs Control	Mann-Whitney U		40	16	1	1	237	0.110327	-0.259375	0.464395
updrs_2_1	Dance vs Control	Mann-Whitney U		40	16	1	1	367.5	0.373803	0.148438	0.822545
updrs_2_2	Dance vs Control	Mann-Whitney U		40	16	0.5	2	272.5	0.361358	-0.148438	0.822545
updrs_2_3	Dance vs Control	Mann-Whitney U		40	16	0	0.5	270.5	0.297614	-0.154688	0.781236
updrs_2_4	Dance vs Control	Mann-Whitney U		40	16	0	1	253.5	0.184561	-0.207813	0.615571
updrs_2_5	Dance vs Control	Mann-Whitney U		40	16	1	1	357	0.474409	0.115625	0.850312
updrs_2_6	Dance vs Control	Mann-Whitney U		40	16	0	0.5	296	0.623307	-0.075	0.850312
updrs_2_7	Dance vs Control	Mann-Whitney U		40	16	1	2	316	0.947812	-0.0125	0.947812
updrs_2_8	Dance vs Control	Mann-Whitney U		40	16	1	1.5	204.5	0.0262498	-0.360938	0.459767
updrs_2_9	Dance vs Control	Mann-Whitney U		40	16	1	1	291	0.564385	-0.090625	0.850312
updrs_2_10	Dance vs Control	Mann-Whitney U		40	16	1	1	290.5	0.560629	-0.0921875	0.850312
updrs_2_11	Dance vs Control	Mann-Whitney U		40	16	1	1	304	0.761138	-0.05	0.887995
updrs_2_12	Dance vs Control	Mann-Whitney U		40	16	1	1	274.5	0.391688	-0.142187	0.822545
updrs_2_13	Dance vs Control	Mann-Whitney U		40	16	0	1	244	0.11057	-0.2375	0.464395
updrs_3_1	Dance vs Control	Mann-Whitney U		40	17	1	1	296	0.382882	-0.129412	0.822545
updrs_3_2	Dance vs Control	Mann-Whitney U		40	17	1	1	310	0.553167	-0.0882353	0.850312
updrs_3_3_a	Dance vs Control	Mann-Whitney U		40	17	0	1	244	0.0541969	-0.282353	0.459767
updrs_3_3_b	Dance vs Control	Mann-Whitney U		40	17	1	1	353.5	0.809895	0.0397059	0.91736
updrs_3_3_c	Dance vs Control	Mann-Whitney U		40	17	1	1	350	0.857015	0.0294118	0.930896
updrs_3_3_d	Dance vs Control	Mann-Whitney U		40	17	0	0	319.5	0.642596	-0.0602941	0.850312
updrs_3_3_e	Dance vs Control	Mann-Whitney U		40	17	0	0	314.5	0.603315	-0.075	0.850312
updrs_3_4_a	Dance vs Control	Mann-Whitney U		40	17	2	2	364.5	0.650327	0.0720588	0.850312
updrs_3_4_b	Dance vs Control	Mann-Whitney U		40	17	2	2	416.5	0.139061	0.225	0.546209
updrs_3_5_a	Dance vs Control	Mann-Whitney U		40	17	2	1	388	0.359892	0.141176	0.822545
updrs_3_5_b	Dance vs Control	Mann-Whitney U		40	17	2	2	346.5	0.90807	0.0191176	0.947243
updrs_3_6_a	Dance vs Control	Mann-Whitney U		40	17	1	2	317.5	0.679073	-0.0661765	0.850312
updrs_3_6_b	Dance vs Control	Mann-Whitney U		40	17	2	2	365.5	0.638409	0.075	0.850312
updrs_3_7_a	Dance vs Control	Mann-Whitney U		40	17	2	1	353	0.815431	0.0382353	0.91736
updrs_3_7_b	Dance vs Control	Mann-Whitney U		40	17	2	2	361	0.690145	0.0617647	0.850312
updrs_3_8_a	Dance vs Control	Mann-Whitney U		40	17	1	1	310	0.585143	-0.0882353	0.850312
updrs_3_8_b	Dance vs Control	Mann-Whitney U		40	17	1	2	281	0.275116	-0.173529	0.781236
updrs_3_9	Dance vs Control	Mann-Whitney U		40	17	0	0	281.5	0.198341	-0.172059	0.617475
updrs_3_10	Dance vs Control	Mann-Whitney U		40	17	1	1	292.5	0.37134	-0.139706	0.822545
updrs_3_11	Dance vs Control	Mann-Whitney U		40	17	0	0	332	0.836477	-0.0235294	0.924528
updrs_3_12	Dance vs Control	Mann-Whitney U		40	17	0	1	260.5	0.102353	-0.233824	0.464395
updrs_3_13	Dance vs Control	Mann-Whitney U		40	17	0	1	258	0.108644	-0.241176	0.464395
updrs_3_14	Dance vs Control	Mann-Whitney U		40	17	1	1	248	0.0836281	-0.270588	0.464395
updrs_3_15_a	Dance vs Control	Mann-Whitney U		40	17	0	1	274	0.205825	-0.194118	0.617475
updrs_3_15_b	Dance vs Control	Mann-Whitney U		40	17	0.5	0	377.5	0.471466	0.110294	0.850312
updrs_3_16_a	Dance vs Control	Mann-Whitney U		40	17	1	1	335	0.932207	-0.0147059	0.947243
updrs_3_16_b	Dance vs Control	Mann-Whitney U		40	17	1	1	415	0.14739	0.220588	0.546209
updrs_3_17_a	Dance vs Control	Mann-Whitney U		40	17	0	0	272.5	0.0651722	-0.198529	0.459767
updrs_3_17_b	Dance vs Control	Mann-Whitney U		40	17	0	0	386.5	0.296468	0.136765	0.781236
updrs_3_17_c	Dance vs Control	Mann-Whitney U		40	17	0	0	300	0.030651	-0.117647	0.459767
updrs_3_17_d	Dance vs Control	Mann-Whitney U		40	17	0	0	277	0.0406119	-0.185294	0.459767
updrs_3_17_e	Dance vs Control	Mann-Whitney U		40	17	0	0	337.5	0.928162	-0.00735294	0.947243
updrs_4_1	Dance vs Control	Mann-Whitney U		40	17	0	0	258.5	0.0602211	-0.239706	0.459767
updrs_4_2	Dance vs Control	Mann-Whitney U		40	17	0	0	288	0.0424529	-0.152941	0.459767
updrs_4_3	Dance vs Control	Mann-Whitney U		40	17	1	1	270	0.185649	-0.205882	0.615571
updrs_4_4	Dance vs Control	Mann-Whitney U		40	17	0	0	323	0.740639	-0.05	0.880382
updrs_4_5	Dance vs Control	Mann-Whitney U		40	17	0.5	1	303.5	0.498521	-0.107353	0.850312
updrs_4_6	Dance vs Control	Mann-Whitney U		40	17	0	0	251	0.0336864	-0.261765	0.459767
Panel C. Leaders vs Followers (Mann-Whitney U)
Item	Comparison	Test	H	N_A	N_B	Median_A	Median_B	U	p_value	Rank_biserial	q_value_BH
updrs_1_1	Leaders vs Followers	Mann-Whitney U		19	21	0	0	197	0.950965	-0.0125313	1
updrs_1_2	Leaders vs Followers	Mann-Whitney U		19	21	0	0	217.5	0.473696	0.0902256	1
updrs_1_3	Leaders vs Followers	Mann-Whitney U		19	21	0	0	212	0.667661	0.0626566	1
updrs_1_4	Leaders vs Followers	Mann-Whitney U		19	21	0	0	201	0.975046	0.0075188	1
updrs_1_5	Leaders vs Followers	Mann-Whitney U		19	21	0	0	201	0.965145	0.0075188	1
updrs_1_6	Leaders vs Followers	Mann-Whitney U		19	21	0	0	221.5	0.263332	0.110276	1
updrs_1_7	Leaders vs Followers	Mann-Whitney U		19	21	2	1	226.5	0.458022	0.135338	1
updrs_1_9	Leaders vs Followers	Mann-Whitney U		19	21	2	1	223.5	0.499044	0.120301	1
updrs_1_10	Leaders vs Followers	Mann-Whitney U		19	21	1	1	213	0.707774	0.0676692	1
updrs_1_11	Leaders vs Followers	Mann-Whitney U		19	21	1	1	179	0.566002	-0.102757	1
updrs_1_12	Leaders vs Followers	Mann-Whitney U		19	21	1	0	229	0.377676	0.14787	1
updrs_1_13	Leaders vs Followers	Mann-Whitney U		19	21	1	1	230.5	0.370047	0.155388	1
updrs_2_1	Leaders vs Followers	Mann-Whitney U		19	21	1	1	195.5	0.921345	-0.0200501	1
updrs_2_2	Leaders vs Followers	Mann-Whitney U		19	21	1	0	206.5	0.849797	0.0350877	1
updrs_2_3	Leaders vs Followers	Mann-Whitney U		19	21	0	0	192.5	0.830592	-0.0350877	1
updrs_2_4	Leaders vs Followers	Mann-Whitney U		19	21	0	0	203.5	0.914592	0.0200501	1
updrs_2_5	Leaders vs Followers	Mann-Whitney U		19	21	1	1	190	0.792914	-0.047619	1
updrs_2_6	Leaders vs Followers	Mann-Whitney U		19	21	0	0	180.5	0.560667	-0.0952381	1
updrs_2_7	Leaders vs Followers	Mann-Whitney U		19	21	2	1	236	0.31587	0.182957	1
updrs_2_8	Leaders vs Followers	Mann-Whitney U		19	21	1	1	220	0.554409	0.102757	1
updrs_2_9	Leaders vs Followers	Mann-Whitney U		19	21	1	1	211.5	0.733343	0.0601504	1
updrs_2_10	Leaders vs Followers	Mann-Whitney U		19	21	1	1	202.5	0.939539	0.0150376	1
updrs_2_11	Leaders vs Followers	Mann-Whitney U		19	21	1	1	225.5	0.462099	0.130326	1
updrs_2_12	Leaders vs Followers	Mann-Whitney U		19	21	1	1	184	0.669708	-0.0776942	1
updrs_2_13	Leaders vs Followers	Mann-Whitney U		19	21	0	0	175.5	0.429551	-0.120301	1
updrs_3_1	Leaders vs Followers	Mann-Whitney U		19	21	1	1	166	0.308324	-0.16792	1
updrs_3_2	Leaders vs Followers	Mann-Whitney U		19	21	1	1	182	0.608492	-0.0877193	1
updrs_3_3_a	Leaders vs Followers	Mann-Whitney U		19	21	0	0	187.5	0.698904	-0.0601504	1
updrs_3_3_b	Leaders vs Followers	Mann-Whitney U		19	21	1	1	172.5	0.446535	-0.135338	1
updrs_3_3_c	Leaders vs Followers	Mann-Whitney U		19	21	1	1	144.5	0.110407	-0.275689	1
updrs_3_3_d	Leaders vs Followers	Mann-Whitney U		19	21	0	0	192.5	0.809107	-0.0350877	1
updrs_3_3_e	Leaders vs Followers	Mann-Whitney U		19	21	0	0	168.5	0.315335	-0.155388	1
updrs_3_4_a	Leaders vs Followers	Mann-Whitney U		19	21	2	2	229	0.389479	0.14787	1
updrs_3_4_b	Leaders vs Followers	Mann-Whitney U		19	21	2	2	201.5	0.9631	0.0100251	1
updrs_3_5_a	Leaders vs Followers	Mann-Whitney U		19	21	2	1	229	0.386386	0.14787	1
updrs_3_5_b	Leaders vs Followers	Mann-Whitney U		19	21	2	2	201.5	0.964464	0.0100251	1
updrs_3_6_a	Leaders vs Followers	Mann-Whitney U		19	21	1	1	183	0.632393	-0.0827068	1
updrs_3_6_b	Leaders vs Followers	Mann-Whitney U		19	21	2	2	244	0.198348	0.223058	1
updrs_3_7_a	Leaders vs Followers	Mann-Whitney U		19	21	2	2	192	0.83278	-0.037594	1
updrs_3_7_b	Leaders vs Followers	Mann-Whitney U		19	21	2	2	201	0.974933	0.0075188	1
updrs_3_8_a	Leaders vs Followers	Mann-Whitney U		19	21	1	1	161.5	0.285307	-0.190476	1
updrs_3_8_b	Leaders vs Followers	Mann-Whitney U		19	21	1	1	210.5	0.758804	0.0551378	1
updrs_3_9	Leaders vs Followers	Mann-Whitney U		19	21	0	0	192	0.794793	-0.037594	1
updrs_3_10	Leaders vs Followers	Mann-Whitney U		19	21	1	1	175	0.474325	-0.122807	1
updrs_3_11	Leaders vs Followers	Mann-Whitney U		19	21	0	0	199.5	1	0	1
updrs_3_12	Leaders vs Followers	Mann-Whitney U		19	21	0	0	225.5	0.377989	0.130326	1
updrs_3_13	Leaders vs Followers	Mann-Whitney U		19	21	0	0	160.5	0.217005	-0.195489	1
updrs_3_14	Leaders vs Followers	Mann-Whitney U		19	21	1	1	168.5	0.364994	-0.155388	1
updrs_3_15_a	Leaders vs Followers	Mann-Whitney U		19	21	0	0	157	0.193957	-0.213033	1
updrs_3_15_b	Leaders vs Followers	Mann-Whitney U		19	21	0	1	169.5	0.377842	-0.150376	1
updrs_3_16_a	Leaders vs Followers	Mann-Whitney U		19	21	1	1	240	0.240874	0.203008	1
updrs_3_16_b	Leaders vs Followers	Mann-Whitney U		19	21	1	1	197.5	0.964749	-0.0100251	1
updrs_3_17_a	Leaders vs Followers	Mann-Whitney U		19	21	0	0	200.5	0.979236	0.00501253	1
updrs_3_17_b	Leaders vs Followers	Mann-Whitney U		19	21	0	0	208.5	0.774481	0.0451128	1
updrs_3_17_c	Leaders vs Followers	Mann-Whitney U		19	21	0	0	199.5	1	0	1
updrs_3_17_d	Leaders vs Followers	Mann-Whitney U		19	21	0	0	201	0.94284	0.0075188	1
updrs_3_17_e	Leaders vs Followers	Mann-Whitney U		19	21	0	0	180.5	0.184684	-0.0952381	1
updrs_4_1	Leaders vs Followers	Mann-Whitney U		19	21	0	0	216	0.511973	0.0827068	1
updrs_4_2	Leaders vs Followers	Mann-Whitney U		19	21	0	0	210	0.316705	0.0526316	1
updrs_4_3	Leaders vs Followers	Mann-Whitney U		19	21	0	1	162.5	0.274388	-0.185464	1
updrs_4_4	Leaders vs Followers	Mann-Whitney U		19	21	0	0	207.5	0.813868	0.0401003	1
updrs_4_5	Leaders vs Followers	Mann-Whitney U		19	21	0	1	173	0.44421	-0.132832	1
updrs_4_6	Leaders vs Followers	Mann-Whitney U		19	21	0	0	202.5	0.912849	0.0150376	1

### Sheet: Suppl_S13_Item_within
Supplementary Table S13. Within-group pre-post changes for individual UPDRS items.
This table reports item-level pre-to-post comparisons (Wilcoxon signed-rank test) for all 63 UPDRS items. Panel A: Leaders, Followers, Controls (3-group framework). Panel B: Dance (Leaders + Followers pooled), Control (2-group framework). Columns: Item = UPDRS item code; Group = trial group; Test = statistical test used (Wilcoxon signed-rank); N_pairs = number of pre/post pairs; Median_Pre, Median_Post = item median at pre- and post-intervention; Median_Change, Mean_Change = median and mean pre-to-post change (post minus pre); Wilcoxon_W = Wilcoxon signed-rank test statistic; p_value = uncorrected p-value; Rank_biserial = rank-biserial correlation effect size; q_value_BH = Benjamini-Hochberg FDR-adjusted q-value, computed within each panel across all items and groups. Formatting conventions: bold values indicate p < 0.01; bold italicized values additionally survived Benjamini–Hochberg FDR correction (q < 0.05) — only values already meeting p < 0.01 are eligible to be italicized. Abbreviations: UPDRS = Unified Parkinson's Disease Rating Scale; H = Kruskal-Wallis test statistic; U = Mann-Whitney U statistic; N = sample size; BH = Benjamini-Hochberg; FDR = false discovery rate; q = FDR-adjusted p-value.
Panel A. 3-group (Leaders, Followers, Controls)
Item	Group	Test	N_pairs	Median_Pre	Median_Post	Median_Change	Mean_Change	Wilcoxon_W	p_value	Rank_biserial	q_value_BH
updrs_1_1	Leaders	Wilcoxon signed-rank	19	1	0	0	-0.368421	18.5	0.177975	-0.439394	0.533924
updrs_1_1	Followers	Wilcoxon signed-rank	21	0	0	0	0.333333	8	0.0701823	0.644444	0.341316
updrs_1_1	Controls	Wilcoxon signed-rank	17	0	0	0	-0.0588235	4	0.705457	-0.2	0.895185
updrs_1_2	Leaders	Wilcoxon signed-rank	19	0	0	0	0.263158	2	0.256839	0.6	0.644857
updrs_1_2	Followers	Wilcoxon signed-rank	21	0	0	0	-0.142857	1.5	0.414216	-0.5	0.642035
updrs_1_2	Controls	Wilcoxon signed-rank	17	0	0	0	-0.117647	0	0.157299	-1	0.642006
updrs_1_3	Leaders	Wilcoxon signed-rank	19	0	0	0	-0.315789	7.5	0.12361	-0.583333	0.486716
updrs_1_3	Followers	Wilcoxon signed-rank	21	0	0	0	-0.428571	3	0.0536654	-0.785714	0.341316
updrs_1_3	Controls	Wilcoxon signed-rank	17	0	0	0	-0.235294	11	0.304642	-0.388889	0.642006
updrs_1_4	Leaders	Wilcoxon signed-rank	19	0	0	0	-0.368421	12	0.189783	-0.466667	0.543471
updrs_1_4	Followers	Wilcoxon signed-rank	21	0	0	0	-0.285714	7	0.106719	-0.611111	0.349777
updrs_1_4	Controls	Wilcoxon signed-rank	17	0	0	0	0.294118	2	0.128978	0.733333	0.642006
updrs_1_5	Leaders	Wilcoxon signed-rank	19	0	0	0	-0.157895	12	0.365712	-0.333333	0.719996
updrs_1_5	Followers	Wilcoxon signed-rank	21	0	0	0	-0.428571	2.5	0.047345	-0.821429	0.341316
updrs_1_5	Controls	Wilcoxon signed-rank	17	0	0	0	0	10.5	1	0	1
updrs_1_6	Leaders	Wilcoxon signed-rank	19	0	0	0	0.157895	3	0.461451	0.4	0.736793
updrs_1_6	Followers	Wilcoxon signed-rank	21	0	0	0	-0.047619	2.5	0.785495	-0.166667	0.962907
updrs_1_6	Controls	Wilcoxon signed-rank	17	0	0	0	-0.529412	0	0.0412268	-1	0.358315
updrs_1_7	Leaders	Wilcoxon signed-rank	19	2	2	0	-0.0526316	59.5	0.976501	-0.00833333	1
updrs_1_7	Followers	Wilcoxon signed-rank	21	2	1	0	-0.52381	14	0.0847593	-0.575758	0.341316
updrs_1_7	Controls	Wilcoxon signed-rank	16	1.5	2	0	0.1875	9.5	0.429017	0.321429	0.75078
updrs_1_9	Leaders	Wilcoxon signed-rank	19	2	2	0	-0.210526	9	0.157299	-0.5	0.521381
updrs_1_9	Followers	Wilcoxon signed-rank	21	1	1	0	0	27	0.956908	0.0181818	1
updrs_1_9	Controls	Wilcoxon signed-rank	16	2	1.5	0	-0.0625	9	0.738883	-0.142857	0.895185
updrs_1_10	Leaders	Wilcoxon signed-rank	19	1	1	0	-0.368421	0	0.0196307	-1	0.26302
updrs_1_10	Followers	Wilcoxon signed-rank	21	1	1	0	0	32	0.92696	-0.030303	1
updrs_1_10	Controls	Wilcoxon signed-rank	16	1	1	0	0	14	1	0	1
updrs_1_11	Leaders	Wilcoxon signed-rank	19	1	1	0	-0.368421	12	0.0999061	-0.563636	0.430376
updrs_1_11	Followers	Wilcoxon signed-rank	21	1	1	0	0.142857	11.5	0.341134	0.361111	0.612815
updrs_1_11	Controls	Wilcoxon signed-rank	16	1	1	0	-0.0625	6	0.654721	-0.2	0.877605
updrs_1_12	Leaders	Wilcoxon signed-rank	19	1	1	0	-0.105263	10.5	0.527089	-0.25	0.737925
updrs_1_12	Followers	Wilcoxon signed-rank	21	0	0	0	0.047619	21	0.856182	0.0666667	1
updrs_1_12	Controls	Wilcoxon signed-rank	16	1	1	0	0	7	0.890746	-0.0666667	1
updrs_1_13	Leaders	Wilcoxon signed-rank	19	2	1	-1	-0.421053	22.5	0.0325094	-0.571429	0.292585
updrs_1_13	Followers	Wilcoxon signed-rank	21	1	1	0	-0.47619	7	0.0312853	-0.745455	0.341316
updrs_1_13	Controls	Wilcoxon signed-rank	16	1.5	1	0	-0.0625	20	0.738883	-0.111111	0.895185
updrs_2_1	Leaders	Wilcoxon signed-rank	19	1	1	0	0	38.5	0.966502	0.0128205	1
updrs_2_1	Followers	Wilcoxon signed-rank	21	1	1	0	0	27	0.956908	-0.0181818	1
updrs_2_1	Controls	Wilcoxon signed-rank	16	1.5	1	0	-0.1875	4.5	0.407626	-0.4	0.745589
updrs_2_2	Leaders	Wilcoxon signed-rank	19	1	1	0	-0.157895	7.5	0.517634	-0.285714	0.737925
updrs_2_2	Followers	Wilcoxon signed-rank	21	1	0	0	0	7	0.890746	0.0666667	1
updrs_2_2	Controls	Wilcoxon signed-rank	16	2	2	0	-0.1875	7	0.452966	-0.333333	0.771267
updrs_2_3	Leaders	Wilcoxon signed-rank	19	0	0	0	-0.105263	13.5	0.4795	-0.25	0.736793
updrs_2_3	Followers	Wilcoxon signed-rank	21	0	0	0	0.190476	9	0.380455	0.357143	0.620743
updrs_2_3	Controls	Wilcoxon signed-rank	16	1	0.5	0	-0.1875	0	0.0832645	-1	0.582852
updrs_2_4	Leaders	Wilcoxon signed-rank	19	0	0	0	0.210526	13.5	0.248213	0.4	0.644857
updrs_2_4	Followers	Wilcoxon signed-rank	21	1	0	0	-0.0952381	12	0.365712	-0.333333	0.612815
updrs_2_4	Controls	Wilcoxon signed-rank	16	1	1	0	-0.0625	6	0.654721	-0.2	0.877605
updrs_2_5	Leaders	Wilcoxon signed-rank	19	1	1	0	0.105263	7	0.414216	0.333333	0.736793
updrs_2_5	Followers	Wilcoxon signed-rank	21	1	1	0	0	14	1	0	1
updrs_2_5	Controls	Wilcoxon signed-rank	16	1	1	0	-0.1875	8	0.256839	-0.428571	0.642006
updrs_2_6	Leaders	Wilcoxon signed-rank	19	0	0	0	-0.105263	7	0.414216	-0.333333	0.736793
updrs_2_6	Followers	Wilcoxon signed-rank	21	0	0	0	0	10.5	1	0	1
updrs_2_6	Controls	Wilcoxon signed-rank	16	1	0.5	0	-0.25	0	0.0455003	-1	0.358315
updrs_2_7	Leaders	Wilcoxon signed-rank	19	2	2	0	0.0526316	20	0.754892	0.111111	0.858403
updrs_2_7	Followers	Wilcoxon signed-rank	21	2	1	0	-0.380952	18	0.0871971	-0.538462	0.341316
updrs_2_7	Controls	Wilcoxon signed-rank	16	2	2	0	-0.1875	6	0.317311	-0.428571	0.642006
updrs_2_8	Leaders	Wilcoxon signed-rank	19	1	1	0	-0.421053	8	0.0751124	-0.644444	0.430376
updrs_2_8	Followers	Wilcoxon signed-rank	21	1	1	0	-0.285714	12	0.201243	-0.466667	0.499082
updrs_2_8	Controls	Wilcoxon signed-rank	16	1	1.5	0	-0.0625	16	0.77283	-0.111111	0.901635
updrs_2_9	Leaders	Wilcoxon signed-rank	19	1	1	0	0	22.5	1	0	1
updrs_2_9	Followers	Wilcoxon signed-rank	21	1	1	0	-0.047619	12.5	0.792069	-0.107143	0.962907
updrs_2_9	Controls	Wilcoxon signed-rank	16	1	1	0	0	3	1	0	1
updrs_2_10	Leaders	Wilcoxon signed-rank	19	1	1	0	0.0526316	2	0.563703	0.333333	0.755602
updrs_2_10	Followers	Wilcoxon signed-rank	21	1	1	0	-0.0952381	10.5	0.527089	-0.25	0.742717
updrs_2_10	Controls	Wilcoxon signed-rank	16	1	1	0	-0.0625	0	0.317311	-1	0.642006
updrs_2_11	Leaders	Wilcoxon signed-rank	19	1	1	0	-0.105263	5	0.4795	-0.333333	0.736793
updrs_2_11	Followers	Wilcoxon signed-rank	21	1	1	0	-0.333333	18	0.0707011	-0.538462	0.341316
updrs_2_11	Controls	Wilcoxon signed-rank	16	2	1	0	-0.4375	4	0.0348085	-0.777778	0.358315
updrs_2_12	Leaders	Wilcoxon signed-rank	19	1	1	0	-0.157895	30	0.438578	-0.230769	0.736793
updrs_2_12	Followers	Wilcoxon signed-rank	21	1	1	0	0.142857	12	0.365712	0.333333	0.612815
updrs_2_12	Controls	Wilcoxon signed-rank	16	1	1	0	0	18	1	0	1
updrs_2_13	Leaders	Wilcoxon signed-rank	19	0	0	0	-0.105263	2.5	0.317311	-0.5	0.644857
updrs_2_13	Followers	Wilcoxon signed-rank	21	0	0	0	0.142857	5	0.4795	0.333333	0.707834
updrs_2_13	Controls	Wilcoxon signed-rank	16	0	1	0	0.0625	2	0.563703	0.333333	0.845554
updrs_3_1	Leaders	Wilcoxon signed-rank	19	1	1	0	-0.526316	0	0.00389242	-1	0.147349
updrs_3_1	Followers	Wilcoxon signed-rank	21	1	1	0	-0.142857	24	0.365712	-0.272727	0.612815
updrs_3_1	Controls	Wilcoxon signed-rank	17	1	1	0	0.0588235	12	0.705457	0.142857	0.895185
updrs_3_2	Leaders	Wilcoxon signed-rank	19	1	1	0	-0.368421	9	0.0832645	-0.6	0.430376
updrs_3_2	Followers	Wilcoxon signed-rank	21	1	1	0	-0.380952	4.5	0.0209213	-0.8	0.341316
updrs_3_2	Controls	Wilcoxon signed-rank	17	1	1	0	-0.176471	15	0.317311	-0.333333	0.642006
updrs_3_3_a	Leaders	Wilcoxon signed-rank	19	0	0	0	-0.0526316	6	0.654721	-0.2	0.841784
updrs_3_3_a	Followers	Wilcoxon signed-rank	21	1	0	0	-0.333333	8	0.0701823	-0.644444	0.341316
updrs_3_3_a	Controls	Wilcoxon signed-rank	17	0	1	0	0.176471	8	0.256839	0.428571	0.642006
updrs_3_3_b	Leaders	Wilcoxon signed-rank	19	1	1	0	0.105263	40.5	0.712142	0.10989	0.858403
updrs_3_3_b	Followers	Wilcoxon signed-rank	21	1	1	0	0.142857	35	0.405381	0.230769	0.642035
updrs_3_3_b	Controls	Wilcoxon signed-rank	17	1	1	0	0	10.5	1	0	1
updrs_3_3_c	Leaders	Wilcoxon signed-rank	19	1	1	0	-0.0526316	20.5	0.802776	-0.0888889	0.871981
updrs_3_3_c	Followers	Wilcoxon signed-rank	21	1	1	0	0.238095	4	0.0587817	0.714286	0.341316
updrs_3_3_c	Controls	Wilcoxon signed-rank	17	1	1	0	-0.117647	2.5	0.317311	-0.5	0.642006
updrs_3_3_d	Leaders	Wilcoxon signed-rank	19	0	0	0	-0.105263	7	0.414216	-0.333333	0.736793
updrs_3_3_d	Followers	Wilcoxon signed-rank	21	0	0	0	-0.142857	16.5	0.453695	-0.266667	0.686076
updrs_3_3_d	Controls	Wilcoxon signed-rank	17	1	0	0	-0.294118	15	0.165518	-0.454545	0.642006
updrs_3_3_e	Leaders	Wilcoxon signed-rank	19	0	0	0	-0.157895	6	0.317311	-0.428571	0.644857
updrs_3_3_e	Followers	Wilcoxon signed-rank	21	0	0	0	0.047619	12.5	0.792069	0.107143	0.962907
updrs_3_3_e	Controls	Wilcoxon signed-rank	17	0	0	0	-0.176471	8	0.256839	-0.428571	0.642006
updrs_3_4_a	Leaders	Wilcoxon signed-rank	19	2	2	0	0.0526316	16	0.763025	0.111111	0.858403
updrs_3_4_a	Followers	Wilcoxon signed-rank	21	2	2	0	-0.190476	32.5	0.317311	-0.285714	0.612815
updrs_3_4_a	Controls	Wilcoxon signed-rank	17	2	2	0	-0.294118	3	0.0955807	-0.714286	0.602158
updrs_3_4_b	Leaders	Wilcoxon signed-rank	19	2	2	0	-0.0526316	12	0.705457	-0.142857	0.858403
updrs_3_4_b	Followers	Wilcoxon signed-rank	21	2	2	0	-0.142857	15	0.317311	-0.333333	0.612815
updrs_3_4_b	Controls	Wilcoxon signed-rank	17	2	2	0	-0.235294	26	0.248213	-0.333333	0.642006
updrs_3_5_a	Leaders	Wilcoxon signed-rank	19	2	2	0	0.0526316	9	0.738883	0.142857	0.858403
updrs_3_5_a	Followers	Wilcoxon signed-rank	21	2	1	0	-0.238095	8	0.131668	-0.555556	0.371064
updrs_3_5_a	Controls	Wilcoxon signed-rank	17	2	1	0	-0.352941	4.5	0.0338949	-0.75	0.358315
updrs_3_5_b	Leaders	Wilcoxon signed-rank	19	2	2	0	-0.0526316	20	0.738883	-0.111111	0.858403
updrs_3_5_b	Followers	Wilcoxon signed-rank	21	2	2	0	-0.190476	9	0.157299	-0.5	0.406356
updrs_3_5_b	Controls	Wilcoxon signed-rank	17	2	2	0	-0.117647	14	0.55748	-0.222222	0.845554
updrs_3_6_a	Leaders	Wilcoxon signed-rank	19	2	1	0	-0.263158	15	0.165518	-0.454545	0.521381
updrs_3_6_a	Followers	Wilcoxon signed-rank	21	2	1	0	-0.047619	30.5	0.812742	-0.0757576	0.969039
updrs_3_6_a	Controls	Wilcoxon signed-rank	17	2	2	0	-0.117647	8	0.588688	-0.238095	0.862497
updrs_3_6_b	Leaders	Wilcoxon signed-rank	19	2	2	0	-0.263158	15	0.165518	-0.454545	0.521381
updrs_3_6_b	Followers	Wilcoxon signed-rank	21	2	2	0	-0.380952	19.5	0.0455003	-0.571429	0.341316
updrs_3_6_b	Controls	Wilcoxon signed-rank	17	2	2	0	0	5	1	0	1
updrs_3_7_a	Leaders	Wilcoxon signed-rank	19	2	2	0	-0.315789	9	0.0832645	-0.6	0.430376
updrs_3_7_a	Followers	Wilcoxon signed-rank	21	2	2	0	-0.190476	13.5	0.248213	-0.4	0.549615
updrs_3_7_a	Controls	Wilcoxon signed-rank	17	2	1	0	-0.235294	13.5	0.248213	-0.4	0.642006
updrs_3_7_b	Leaders	Wilcoxon signed-rank	19	2	2	0	-0.105263	10.5	0.527089	-0.25	0.737925
updrs_3_7_b	Followers	Wilcoxon signed-rank	21	2	2	0	-0.142857	15	0.317311	-0.333333	0.612815
updrs_3_7_b	Controls	Wilcoxon signed-rank	17	2	2	0	-0.294118	24	0.196706	-0.384615	0.642006
updrs_3_8_a	Leaders	Wilcoxon signed-rank	19	1	1	0	-0.157895	15	0.317311	-0.333333	0.644857
updrs_3_8_a	Followers	Wilcoxon signed-rank	21	1	1	0	0.047619	25	0.790723	0.0909091	0.962907
updrs_3_8_a	Controls	Wilcoxon signed-rank	17	1	1	0	0	27.5	1	0	1
updrs_3_8_b	Leaders	Wilcoxon signed-rank	19	1	1	0	-0.105263	13.5	0.4795	-0.25	0.736793
updrs_3_8_b	Followers	Wilcoxon signed-rank	21	1	1	0	-0.380952	4	0.0348085	-0.777778	0.341316
updrs_3_8_b	Controls	Wilcoxon signed-rank	17	1	2	0	0.235294	9	0.157299	0.5	0.642006
updrs_3_9	Leaders	Wilcoxon signed-rank	19	1	0	-1	-0.578947	5.5	0.00752632	-0.833333	0.158053
updrs_3_9	Followers	Wilcoxon signed-rank	21	0	0	0	-0.190476	13.5	0.248213	-0.4	0.549615
updrs_3_9	Controls	Wilcoxon signed-rank	17	1	0	0	-0.529412	0	0.00665561	-1	0.358315
updrs_3_10	Leaders	Wilcoxon signed-rank	19	1	1	0	-0.421053	0	0.00467773	-1	0.147349
updrs_3_10	Followers	Wilcoxon signed-rank	21	1	1	0	-0.380952	5.5	0.011412	-0.8	0.341316
updrs_3_10	Controls	Wilcoxon signed-rank	17	2	1	-1	-0.529412	10	0.0293031	-0.69697	0.358315
updrs_3_11	Leaders	Wilcoxon signed-rank	19	0	0	0	0	5	1	0	1
updrs_3_11	Followers	Wilcoxon signed-rank	21	0	0	0	-0.0952381	10.5	0.527089	-0.25	0.742717
updrs_3_11	Controls	Wilcoxon signed-rank	17	0	0	0	-0.176471	2	0.256839	-0.6	0.642006
updrs_3_12	Leaders	Wilcoxon signed-rank	19	0	0	0	-0.368421	7.5	0.134605	-0.583333	0.498829
updrs_3_12	Followers	Wilcoxon signed-rank	21	0	0	0	-0.333333	7	0.10719	-0.611111	0.349777
updrs_3_12	Controls	Wilcoxon signed-rank	17	1	1	0	-0.176471	10.5	0.527089	-0.25	0.845554
updrs_3_13	Leaders	Wilcoxon signed-rank	19	1	0	0	-0.473684	4	0.0208746	-0.822222	0.26302
updrs_3_13	Followers	Wilcoxon signed-rank	21	0	0	0	-0.047619	2	0.563703	-0.333333	0.776657
updrs_3_13	Controls	Wilcoxon signed-rank	17	1	1	0	-0.0588235	6	0.654721	-0.2	0.877605
updrs_3_14	Leaders	Wilcoxon signed-rank	19	1	1	0	-0.421053	11	0.0325094	-0.666667	0.292585
updrs_3_14	Followers	Wilcoxon signed-rank	21	1	1	0	-0.333333	15	0.0880815	-0.545455	0.341316
updrs_3_14	Controls	Wilcoxon signed-rank	17	1	1	0	0	39	1	0	1
updrs_3_15_a	Leaders	Wilcoxon signed-rank	19	1	0	0	-0.210526	3.5	0.10247	-0.666667	0.430376
updrs_3_15_a	Followers	Wilcoxon signed-rank	21	1	0	0	0.047619	12	0.705457	0.142857	0.937948
updrs_3_15_a	Controls	Wilcoxon signed-rank	17	1	1	0	-0.0588235	16	0.763025	-0.111111	0.901635
updrs_3_15_b	Leaders	Wilcoxon signed-rank	19	0	0	0	-0.0526316	6	0.654721	-0.2	0.841784
updrs_3_15_b	Followers	Wilcoxon signed-rank	21	1	1	0	0	45.5	1	0	1
updrs_3_15_b	Controls	Wilcoxon signed-rank	17	1	0	0	-0.117647	22	0.527089	-0.2	0.845554
updrs_3_16_a	Leaders	Wilcoxon signed-rank	19	1	1	0	-0.105263	22	0.527089	-0.2	0.737925
updrs_3_16_a	Followers	Wilcoxon signed-rank	21	1	1	0	-0.333333	24.5	0.114589	-0.461538	0.355225
updrs_3_16_a	Controls	Wilcoxon signed-rank	17	1	1	-1	-0.588235	4.5	0.0129341	-0.836364	0.358315
updrs_3_16_b	Leaders	Wilcoxon signed-rank	19	1	1	0	-0.315789	2.5	0.0835656	-0.761905	0.430376
updrs_3_16_b	Followers	Wilcoxon signed-rank	21	1	1	0	-0.142857	12	0.365712	-0.333333	0.612815
updrs_3_16_b	Controls	Wilcoxon signed-rank	17	1	1	0	-0.294118	0	0.0253473	-1	0.358315
updrs_3_17_a	Leaders	Wilcoxon signed-rank	19	0	0	0	-0.0526316	0	0.317311	-1	0.644857
updrs_3_17_a	Followers	Wilcoxon signed-rank	21	0	0	0	-0.190476	2.5	0.157299	-0.666667	0.406356
updrs_3_17_a	Controls	Wilcoxon signed-rank	17	0	0	0	-0.235294	4	0.336289	-0.466667	0.642006
updrs_3_17_b	Leaders	Wilcoxon signed-rank	19	0	0	0	0.0526316	2	0.563703	0.333333	0.755602
updrs_3_17_b	Followers	Wilcoxon signed-rank	21	0	0	0	-0.285714	7.5	0.12361	-0.583333	0.364945
updrs_3_17_b	Controls	Wilcoxon signed-rank	17	0	0	0	-0.176471	1	0.276303	-0.666667	0.642006
updrs_3_17_c	Leaders	Wilcoxon signed-rank	19	0	0	0	-0.0526316	0	0.317311	-1	0.644857
updrs_3_17_c	Followers	Wilcoxon signed-rank	21	0	0	0	-0.333333	0	0.0384339	-1	0.341316
updrs_3_17_c	Controls	Wilcoxon signed-rank	17	0	0	0	-0.117647	1.5	0.414216	-0.5	0.745589
updrs_3_17_d	Leaders	Wilcoxon signed-rank	19	0	0	0	0	1.5	1	0	1
updrs_3_17_d	Followers	Wilcoxon signed-rank	21	0	0	0	-0.238095	3	0.0955807	-0.714286	0.348588
updrs_3_17_d	Controls	Wilcoxon signed-rank	17	0	0	0	0.0588235	2	0.563703	0.333333	0.845554
updrs_3_17_e	Leaders	Wilcoxon signed-rank	19	0	0	0	-0.0526316	0	0.317311	-1	0.644857
updrs_3_17_e	Followers	Wilcoxon signed-rank	21	0	0	0	0	5	1	0	1
updrs_3_17_e	Controls	Wilcoxon signed-rank	17	0	0	0	-0.0588235	1	0.654721	-0.333333	0.877605
updrs_4_1	Leaders	Wilcoxon signed-rank	19	0	0	0	-0.157895	0	0.0832645	-1	0.430376
updrs_4_1	Followers	Wilcoxon signed-rank	21	0	0	0	-0.047619	0	0.317311	-1	0.612815
updrs_4_1	Controls	Wilcoxon signed-rank	17	0	0	0	0.176471	3	0.179712	0.6	0.642006
updrs_4_2	Leaders	Wilcoxon signed-rank	19	0	0	0	-0.0526316	0	0.317311	-1	0.644857
updrs_4_2	Followers	Wilcoxon signed-rank	21	0	0	0	0	0
updrs_4_2	Controls	Wilcoxon signed-rank	17	0	0	0	0.176471	2	0.256839	0.6	0.642006
updrs_4_3	Leaders	Wilcoxon signed-rank	19	1	0	0	-0.157895	16.5	0.453695	-0.266667	0.736793
updrs_4_3	Followers	Wilcoxon signed-rank	21	0	1	0	0.285714	13.5	0.248213	0.4	0.549615
updrs_4_3	Controls	Wilcoxon signed-rank	17	1	1	0	0.176471	3	0.179712	0.6	0.642006
updrs_4_4	Leaders	Wilcoxon signed-rank	19	0	0	0	0.0526316	12.5	0.792069	0.107143	0.871981
updrs_4_4	Followers	Wilcoxon signed-rank	21	0	0	0	0	26	0.873845	0.0545455	1
updrs_4_4	Controls	Wilcoxon signed-rank	17	0	0	0	0.176471	4	0.333998	0.466667	0.642006
updrs_4_5	Leaders	Wilcoxon signed-rank	19	0	0	0	0.105263	16	0.763025	0.111111	0.858403
updrs_4_5	Followers	Wilcoxon signed-rank	21	1	1	0	0.190476	24	0.711025	0.127273	0.937948
updrs_4_5	Controls	Wilcoxon signed-rank	17	1	1	0	-0.294118	3	0.220671	-0.6	0.642006
updrs_4_6	Leaders	Wilcoxon signed-rank	19	0	0	0	-0.210526	3.5	0.10247	-0.666667	0.430376
updrs_4_6	Followers	Wilcoxon signed-rank	21	0	0	0	-0.428571	2.5	0.084469	-0.761905	0.341316
updrs_4_6	Controls	Wilcoxon signed-rank	17	0	0	0	0.0588235	9	0.738883	0.142857	0.895185
Panel B. 2-group (Dance, Control)
Item	Group	Test	N_pairs	Median_Pre	Median_Post	Median_Change	Mean_Change	Wilcoxon_W	p_value	Rank_biserial	q_value_BH
updrs_1_1	Dance	Wilcoxon signed-rank	40	0	0	0	0	101.5	0.890494	0.0333333	0.935019
updrs_1_1	Control	Wilcoxon signed-rank	17	0	0	0	-0.0588235	4	0.705457	-0.2	0.895185
updrs_1_2	Dance	Wilcoxon signed-rank	40	0	0	0	0.05	12	0.732544	0.142857	0.898575
updrs_1_2	Control	Wilcoxon signed-rank	17	0	0	0	-0.117647	0	0.157299	-1	0.642006
updrs_1_3	Dance	Wilcoxon signed-rank	40	0	0	0	-0.375	19.5	0.0159465	-0.675	0.118037
updrs_1_3	Control	Wilcoxon signed-rank	17	0	0	0	-0.235294	11	0.304642	-0.388889	0.642006
updrs_1_4	Dance	Wilcoxon signed-rank	40	0	0	0	-0.325	35	0.0381068	-0.542484	0.152226
updrs_1_4	Control	Wilcoxon signed-rank	17	0	0	0	0.294118	2	0.128978	0.733333	0.642006
updrs_1_5	Dance	Wilcoxon signed-rank	40	0	0	0	-0.3	24	0.0320514	-0.6	0.152226
updrs_1_5	Control	Wilcoxon signed-rank	17	0	0	0	0	10.5	1	0	1
updrs_1_6	Dance	Wilcoxon signed-rank	40	0	0	0	0.05	11	0.606905	0.214286	0.860421
updrs_1_6	Control	Wilcoxon signed-rank	17	0	0	0	-0.529412	0	0.0412268	-1	0.358315
updrs_1_7	Dance	Wilcoxon signed-rank	40	2	2	0	-0.3	126.5	0.199649	-0.279202	0.502754
updrs_1_7	Control	Wilcoxon signed-rank	16	1.5	2	0	0.1875	9.5	0.429017	0.321429	0.75078
updrs_1_9	Dance	Wilcoxon signed-rank	40	2	1	0	-0.1	69	0.432621	-0.192982	0.69885
updrs_1_9	Control	Wilcoxon signed-rank	16	2	1.5	0	-0.0625	9	0.738883	-0.142857	0.895185
updrs_1_10	Dance	Wilcoxon signed-rank	40	1	1	0	-0.175	51	0.207486	-0.333333	0.502754
updrs_1_10	Control	Wilcoxon signed-rank	16	1	1	0	0	14	1	0	1
updrs_1_11	Dance	Wilcoxon signed-rank	40	1	1	0	-0.1	71.5	0.523033	-0.163743	0.823777
updrs_1_11	Control	Wilcoxon signed-rank	16	1	1	0	-0.0625	6	0.654721	-0.2	0.877605
updrs_1_12	Dance	Wilcoxon signed-rank	40	0	0	0	-0.025	64.5	0.850724	-0.0514706	0.9084
updrs_1_12	Control	Wilcoxon signed-rank	16	1	1	0	0	7	0.890746	-0.0666667	1
updrs_1_13	Dance	Wilcoxon signed-rank	40	1	1	0	-0.45	52.5	0.00271556	-0.65	0.0739046
updrs_1_13	Control	Wilcoxon signed-rank	16	1.5	1	0	-0.0625	20	0.738883	-0.111111	0.895185
updrs_2_1	Dance	Wilcoxon signed-rank	40	1	1	0	0	126.5	1	0	1
updrs_2_1	Control	Wilcoxon signed-rank	16	1.5	1	0	-0.1875	4.5	0.407626	-0.4	0.745589
updrs_2_2	Dance	Wilcoxon signed-rank	40	1	0.5	0	-0.075	28.5	0.68028	-0.136364	0.874645
updrs_2_2	Control	Wilcoxon signed-rank	16	2	2	0	-0.1875	7	0.452966	-0.333333	0.771267
updrs_2_3	Dance	Wilcoxon signed-rank	40	0	0	0	0.05	56	0.805721	0.0666667	0.898575
updrs_2_3	Control	Wilcoxon signed-rank	16	1	0.5	0	-0.1875	0	0.0832645	-1	0.582852
updrs_2_4	Dance	Wilcoxon signed-rank	40	0	0	0	0.05	72	0.816544	0.0588235	0.898575
updrs_2_4	Control	Wilcoxon signed-rank	16	1	1	0	-0.0625	6	0.654721	-0.2	0.877605
updrs_2_5	Dance	Wilcoxon signed-rank	40	1	1	0	0.05	39	0.617075	0.142857	0.860421
updrs_2_5	Control	Wilcoxon signed-rank	16	1	1	0	-0.1875	8	0.256839	-0.428571	0.642006
updrs_2_6	Dance	Wilcoxon signed-rank	40	0	0	0	-0.05	32.5	0.563703	-0.166667	0.849898
updrs_2_6	Control	Wilcoxon signed-rank	16	1	0.5	0	-0.25	0	0.0455003	-1	0.358315
updrs_2_7	Dance	Wilcoxon signed-rank	40	2	1	0	-0.175	85	0.26648	-0.264069	0.554792
updrs_2_7	Control	Wilcoxon signed-rank	16	2	2	0	-0.1875	6	0.317311	-0.428571	0.642006
updrs_2_8	Dance	Wilcoxon signed-rank	40	1	1	0	-0.35	40	0.0410769	-0.532164	0.152226
updrs_2_8	Control	Wilcoxon signed-rank	16	1	1.5	0	-0.0625	16	0.77283	-0.111111	0.901635
updrs_2_9	Dance	Wilcoxon signed-rank	40	1	1	0	-0.025	64	0.825199	-0.0588235	0.898575
updrs_2_9	Control	Wilcoxon signed-rank	16	1	1	0	0	3	1	0	1
updrs_2_10	Dance	Wilcoxon signed-rank	40	1	1	0	-0.025	25	0.781511	-0.0909091	0.898575
updrs_2_10	Control	Wilcoxon signed-rank	16	1	1	0	-0.0625	0	0.317311	-1	0.642006
updrs_2_11	Dance	Wilcoxon signed-rank	40	1	1	0	-0.225	40	0.0598318	-0.477124	0.18847
updrs_2_11	Control	Wilcoxon signed-rank	16	2	1	0	-0.4375	4	0.0348085	-0.777778	0.358315
updrs_2_12	Dance	Wilcoxon signed-rank	40	1	1	0	0	104.5	0.983663	0.0047619	1
updrs_2_12	Control	Wilcoxon signed-rank	16	1	1	0	0	18	1	0	1
updrs_2_13	Dance	Wilcoxon signed-rank	40	0	0	0	0.025	22.5	1	0	1
updrs_2_13	Control	Wilcoxon signed-rank	16	0	1	0	0.0625	2	0.563703	0.333333	0.845554
updrs_3_1	Dance	Wilcoxon signed-rank	40	1	1	0	-0.325	40	0.00671439	-0.619048	0.0739046
updrs_3_1	Control	Wilcoxon signed-rank	17	1	1	0	0.0588235	12	0.705457	0.142857	0.895185
updrs_3_2	Dance	Wilcoxon signed-rank	40	1	1	0	-0.375	25.5	0.00432947	-0.701754	0.0739046
updrs_3_2	Control	Wilcoxon signed-rank	17	1	1	0	-0.176471	15	0.317311	-0.333333	0.642006
updrs_3_3_a	Dance	Wilcoxon signed-rank	40	0	0	0	-0.2	26	0.0726025	-0.504762	0.217808
updrs_3_3_a	Control	Wilcoxon signed-rank	17	0	1	0	0.176471	8	0.256839	0.428571	0.642006
updrs_3_3_b	Dance	Wilcoxon signed-rank	40	1	1	0	0.125	146	0.412668	0.168091	0.68416
updrs_3_3_b	Control	Wilcoxon signed-rank	17	1	1	0	0	10.5	1	0	1
updrs_3_3_c	Dance	Wilcoxon signed-rank	40	1	1	0	0.1	53	0.399517	0.220588	0.68416
updrs_3_3_c	Control	Wilcoxon signed-rank	17	1	1	0	-0.117647	2.5	0.317311	-0.5	0.642006
updrs_3_3_d	Dance	Wilcoxon signed-rank	40	0	0	0	-0.125	42.5	0.281799	-0.291667	0.554792
updrs_3_3_d	Control	Wilcoxon signed-rank	17	1	0	0	-0.294118	15	0.165518	-0.454545	0.642006
updrs_3_3_e	Dance	Wilcoxon signed-rank	40	0	0	0	-0.05	39.5	0.657927	-0.131868	0.863529
updrs_3_3_e	Control	Wilcoxon signed-rank	17	0	0	0	-0.176471	8	0.256839	-0.428571	0.642006
updrs_3_4_a	Dance	Wilcoxon signed-rank	40	2	2	0	-0.075	100.5	0.566598	-0.12987	0.849898
updrs_3_4_a	Control	Wilcoxon signed-rank	17	2	2	0	-0.294118	3	0.0955807	-0.714286	0.602158
updrs_3_4_b	Dance	Wilcoxon signed-rank	40	2	2	0	-0.1	51	0.317311	-0.25	0.587958
updrs_3_4_b	Control	Wilcoxon signed-rank	17	2	2	0	-0.235294	26	0.248213	-0.333333	0.642006
updrs_3_5_a	Dance	Wilcoxon signed-rank	40	2	2	0	-0.1	39.5	0.378467	-0.247619	0.681241
updrs_3_5_a	Control	Wilcoxon signed-rank	17	2	1	0	-0.352941	4.5	0.0338949	-0.75	0.358315
updrs_3_5_b	Dance	Wilcoxon signed-rank	40	2	2	0	-0.125	54	0.225253	-0.294118	0.52559
updrs_3_5_b	Control	Wilcoxon signed-rank	17	2	2	0	-0.117647	14	0.55748	-0.222222	0.845554
updrs_3_6_a	Dance	Wilcoxon signed-rank	40	2	1	0	-0.15	86.5	0.275126	-0.251082	0.554792
updrs_3_6_a	Control	Wilcoxon signed-rank	17	2	2	0	-0.117647	8	0.588688	-0.238095	0.862497
updrs_3_6_b	Dance	Wilcoxon signed-rank	40	2	2	0	-0.325	66	0.0157071	-0.521739	0.118037
updrs_3_6_b	Control	Wilcoxon signed-rank	17	2	2	0	0	5	1	0	1
updrs_3_7_a	Dance	Wilcoxon signed-rank	40	2	2	0	-0.25	42.5	0.0408536	-0.502924	0.152226
updrs_3_7_a	Control	Wilcoxon signed-rank	17	2	1	0	-0.235294	13.5	0.248213	-0.4	0.642006
updrs_3_7_b	Dance	Wilcoxon signed-rank	40	2	2	0	-0.125	48	0.251349	-0.294118	0.546034
updrs_3_7_b	Control	Wilcoxon signed-rank	17	2	2	0	-0.294118	24	0.196706	-0.384615	0.642006
updrs_3_8_a	Dance	Wilcoxon signed-rank	40	1	1	0	-0.05	87	0.728709	-0.0842105	0.898575
updrs_3_8_a	Control	Wilcoxon signed-rank	17	1	1	0	0	27.5	1	0	1
updrs_3_8_b	Dance	Wilcoxon signed-rank	40	1	1	0	-0.25	32	0.0389475	-0.529412	0.152226
updrs_3_8_b	Control	Wilcoxon signed-rank	17	1	2	0	0.235294	9	0.157299	0.5	0.642006
updrs_3_9	Dance	Wilcoxon signed-rank	40	1	0	0	-0.375	38	0.00607762	-0.638095	0.0739046
updrs_3_9	Control	Wilcoxon signed-rank	17	1	0	0	-0.529412	0	0.00665561	-1	0.358315
updrs_3_10	Dance	Wilcoxon signed-rank	40	1	1	0	-0.4	9.5	0.000162441	-0.888889	0.0102338
updrs_3_10	Control	Wilcoxon signed-rank	17	2	1	-1	-0.529412	10	0.0293031	-0.69697	0.358315
updrs_3_11	Dance	Wilcoxon signed-rank	40	0	0	0	-0.05	27.5	0.59298	-0.166667	0.860421
updrs_3_11	Control	Wilcoxon signed-rank	17	0	0	0	-0.176471	2	0.256839	-0.6	0.642006
updrs_3_12	Dance	Wilcoxon signed-rank	40	0	0	0	-0.35	29	0.0376443	-0.573529	0.152226
updrs_3_12	Control	Wilcoxon signed-rank	17	1	1	0	-0.176471	10.5	0.527089	-0.25	0.845554
updrs_3_13	Dance	Wilcoxon signed-rank	40	1	0	0	-0.25	11	0.0186839	-0.717949	0.118037
updrs_3_13	Control	Wilcoxon signed-rank	17	1	1	0	-0.0588235	6	0.654721	-0.2	0.877605
updrs_3_14	Dance	Wilcoxon signed-rank	40	1	1	0	-0.375	50	0.00703853	-0.604743	0.0739046
updrs_3_14	Control	Wilcoxon signed-rank	17	1	1	0	0	39	1	0	1
updrs_3_15_a	Dance	Wilcoxon signed-rank	40	1	0	0	-0.075	35	0.405381	-0.230769	0.68416
updrs_3_15_a	Control	Wilcoxon signed-rank	17	1	1	0	-0.0588235	16	0.763025	-0.111111	0.901635
updrs_3_15_b	Dance	Wilcoxon signed-rank	40	1	0.5	0	-0.025	81	0.827259	-0.0526316	0.898575
updrs_3_15_b	Control	Wilcoxon signed-rank	17	1	0	0	-0.117647	22	0.527089	-0.2	0.845554
updrs_3_16_a	Dance	Wilcoxon signed-rank	40	1	1	0	-0.225	88.5	0.0967615	-0.358696	0.265042
updrs_3_16_a	Control	Wilcoxon signed-rank	17	1	1	-1	-0.588235	4.5	0.0129341	-0.836364	0.358315
updrs_3_16_b	Dance	Wilcoxon signed-rank	40	1	1	0	-0.225	24	0.0578489	-0.542857	0.18847
updrs_3_16_b	Control	Wilcoxon signed-rank	17	1	1	0	-0.294118	0	0.0253473	-1	0.358315
updrs_3_17_a	Dance	Wilcoxon signed-rank	40	0	0	0	-0.125	3	0.0955807	-0.714286	0.265042
updrs_3_17_a	Control	Wilcoxon signed-rank	17	0	0	0	-0.235294	4	0.336289	-0.466667	0.642006
updrs_3_17_b	Dance	Wilcoxon signed-rank	40	0	0	0	-0.125	20.5	0.236236	-0.378788	0.53153
updrs_3_17_b	Control	Wilcoxon signed-rank	17	0	0	0	-0.176471	1	0.276303	-0.666667	0.642006
updrs_3_17_c	Dance	Wilcoxon signed-rank	40	0	0	0	-0.2	0	0.0231409	-1	0.132534
updrs_3_17_c	Control	Wilcoxon signed-rank	17	0	0	0	-0.117647	1.5	0.414216	-0.5	0.745589
updrs_3_17_d	Dance	Wilcoxon signed-rank	40	0	0	0	-0.125	8	0.131668	-0.555556	0.345629
updrs_3_17_d	Control	Wilcoxon signed-rank	17	0	0	0	0.0588235	2	0.563703	0.333333	0.845554
updrs_3_17_e	Dance	Wilcoxon signed-rank	40	0	0	0	-0.025	6	0.654721	-0.2	0.863529
updrs_3_17_e	Control	Wilcoxon signed-rank	17	0	0	0	-0.0588235	1	0.654721	-0.333333	0.877605
updrs_4_1	Dance	Wilcoxon signed-rank	40	0	0	0	-0.1	0	0.0455003	-1	0.159251
updrs_4_1	Control	Wilcoxon signed-rank	17	0	0	0	0.176471	3	0.179712	0.6	0.642006
updrs_4_2	Dance	Wilcoxon signed-rank	40	0	0	0	-0.025	0	0.317311	-1	0.587958
updrs_4_2	Control	Wilcoxon signed-rank	17	0	0	0	0.176471	2	0.256839	0.6	0.642006
updrs_4_3	Dance	Wilcoxon signed-rank	40	0.5	1	0	0.075	80.5	0.815095	0.0584795	0.898575
updrs_4_3	Control	Wilcoxon signed-rank	17	1	1	0	0.176471	3	0.179712	0.6	0.642006
updrs_4_4	Dance	Wilcoxon signed-rank	40	0	0	0	0.025	70	0.748201	0.0849673	0.898575
updrs_4_4	Control	Wilcoxon signed-rank	17	0	0	0	0.176471	4	0.333998	0.466667	0.642006
updrs_4_5	Dance	Wilcoxon signed-rank	40	0	0.5	0	0.15	75	0.628244	0.122807	0.860421
updrs_4_5	Control	Wilcoxon signed-rank	17	1	1	0	-0.294118	3	0.220671	-0.6	0.642006
updrs_4_6	Dance	Wilcoxon signed-rank	40	0	0	0	-0.325	11	0.018736	-0.717949	0.118037
updrs_4_6	Control	Wilcoxon signed-rank	17	0	0	0	0.0588235	9	0.738883	0.142857	0.895185

### Sheet: Suppl_S14_Item_DoD
Supplementary Table S14. Item-level difference-of-differences for individual UPDRS items.
This table reports item-level comparisons of pre-post change scores (Δ = post − pre) for all 63 UPDRS items. Panel A: Kruskal-Wallis test across Leaders, Followers, and Controls. Panel B: Mann-Whitney U test, Dance vs Control. Panel C: Mann-Whitney U test, Leaders vs Followers. Columns: Item = UPDRS item code; Comparison = groups being compared; Test = statistical test used, applied to each item's change score; H = Kruskal-Wallis test statistic (Panel A only); N_A, N_B = sample sizes of the two groups being compared (Panels B/C only); Median_A, Median_B = median change score for each of the two groups (Panels B/C only); U = Mann-Whitney U statistic (Panels B/C only); p_value = uncorrected p-value for the test named in that row; Rank_biserial = rank-biserial correlation effect size (Panels B/C only); q_value_BH = Benjamini-Hochberg FDR-adjusted q-value, computed within each panel across all 63 items. Formatting conventions: bold values indicate p < 0.01; bold italicized values additionally survived Benjamini–Hochberg FDR correction (q < 0.05) — only values already meeting p < 0.01 are eligible to be italicized. Abbreviations: UPDRS = Unified Parkinson's Disease Rating Scale; H = Kruskal-Wallis test statistic; U = Mann-Whitney U statistic; N = sample size; BH = Benjamini-Hochberg; FDR = false discovery rate; q = FDR-adjusted p-value.
Panel A. Leaders vs Followers vs Controls (Kruskal-Wallis)
Item	Comparison	Test	H	N_A	N_B	Median_A	Median_B	U	p_value	Rank_biserial	q_value_BH
updrs_1_1	Leaders vs Followers vs Controls	Kruskal-Wallis on Δ	5.94844						0.0510874		0.722056
updrs_1_2	Leaders vs Followers vs Controls	Kruskal-Wallis on Δ	2.90663						0.233794		0.722056
updrs_1_3	Leaders vs Followers vs Controls	Kruskal-Wallis on Δ	0.128176						0.937922		0.946613
updrs_1_4	Leaders vs Followers vs Controls	Kruskal-Wallis on Δ	4.40472						0.110542		0.722056
updrs_1_5	Leaders vs Followers vs Controls	Kruskal-Wallis on Δ	0.815469						0.665155		0.903783
updrs_1_6	Leaders vs Followers vs Controls	Kruskal-Wallis on Δ	4.77988						0.0916352		0.722056
updrs_1_7	Leaders vs Followers vs Controls	Kruskal-Wallis on Δ	2.2389						0.326459		0.766963
updrs_1_9	Leaders vs Followers vs Controls	Kruskal-Wallis on Δ	0.736494						0.691946		0.903783
updrs_1_10	Leaders vs Followers vs Controls	Kruskal-Wallis on Δ	2.55313						0.278994		0.733115
updrs_1_11	Leaders vs Followers vs Controls	Kruskal-Wallis on Δ	4.01144						0.134563		0.722056
updrs_1_12	Leaders vs Followers vs Controls	Kruskal-Wallis on Δ	0.320667						0.85186		0.909466
updrs_1_13	Leaders vs Followers vs Controls	Kruskal-Wallis on Δ	2.22523						0.328699		0.766963
updrs_2_1	Leaders vs Followers vs Controls	Kruskal-Wallis on Δ	0.96702						0.616615		0.903783
updrs_2_2	Leaders vs Followers vs Controls	Kruskal-Wallis on Δ	0.758777						0.68428		0.903783
updrs_2_3	Leaders vs Followers vs Controls	Kruskal-Wallis on Δ	1.70857						0.425588		0.788589
updrs_2_4	Leaders vs Followers vs Controls	Kruskal-Wallis on Δ	2.84853						0.240685		0.722056
updrs_2_5	Leaders vs Followers vs Controls	Kruskal-Wallis on Δ	2.05821						0.357326		0.77626
updrs_2_6	Leaders vs Followers vs Controls	Kruskal-Wallis on Δ	1.92384						0.382158		0.78366
updrs_2_7	Leaders vs Followers vs Controls	Kruskal-Wallis on Δ	1.07785						0.583375		0.903783
updrs_2_8	Leaders vs Followers vs Controls	Kruskal-Wallis on Δ	1.78081						0.410489		0.78366
updrs_2_9	Leaders vs Followers vs Controls	Kruskal-Wallis on Δ	0.254316						0.880594		0.909466
updrs_2_10	Leaders vs Followers vs Controls	Kruskal-Wallis on Δ	0.746579						0.688466		0.903783
updrs_2_11	Leaders vs Followers vs Controls	Kruskal-Wallis on Δ	2.55107						0.279282		0.733115
updrs_2_12	Leaders vs Followers vs Controls	Kruskal-Wallis on Δ	1.88433						0.389784		0.78366
updrs_2_13	Leaders vs Followers vs Controls	Kruskal-Wallis on Δ	1.49205						0.474249		0.853648
updrs_3_1	Leaders vs Followers vs Controls	Kruskal-Wallis on Δ	6.00125						0.049756		0.722056
updrs_3_2	Leaders vs Followers vs Controls	Kruskal-Wallis on Δ	0.512082						0.77411		0.903783
updrs_3_3_a	Leaders vs Followers vs Controls	Kruskal-Wallis on Δ	4.62928						0.0988019		0.722056
updrs_3_3_b	Leaders vs Followers vs Controls	Kruskal-Wallis on Δ	0.571068						0.751613		0.903783
updrs_3_3_c	Leaders vs Followers vs Controls	Kruskal-Wallis on Δ	3.7467						0.153608		0.722056
updrs_3_3_d	Leaders vs Followers vs Controls	Kruskal-Wallis on Δ	0.617237						0.734461		0.903783
updrs_3_3_e	Leaders vs Followers vs Controls	Kruskal-Wallis on Δ	1.34348						0.51082		0.893934
updrs_3_4_a	Leaders vs Followers vs Controls	Kruskal-Wallis on Δ	2.66962						0.263208		0.733115
updrs_3_4_b	Leaders vs Followers vs Controls	Kruskal-Wallis on Δ	0.830118						0.660301		0.903783
updrs_3_5_a	Leaders vs Followers vs Controls	Kruskal-Wallis on Δ	3.18951						0.202958		0.722056
updrs_3_5_b	Leaders vs Followers vs Controls	Kruskal-Wallis on Δ	0.559767						0.755872		0.903783
updrs_3_6_a	Leaders vs Followers vs Controls	Kruskal-Wallis on Δ	0.581441						0.747725		0.903783
updrs_3_6_b	Leaders vs Followers vs Controls	Kruskal-Wallis on Δ	2.96978						0.226527		0.722056
updrs_3_7_a	Leaders vs Followers vs Controls	Kruskal-Wallis on Δ	0.313136						0.855073		0.909466
updrs_3_7_b	Leaders vs Followers vs Controls	Kruskal-Wallis on Δ	0.767264						0.681382		0.903783
updrs_3_8_a	Leaders vs Followers vs Controls	Kruskal-Wallis on Δ	0.553316						0.758314		0.903783
updrs_3_8_b	Leaders vs Followers vs Controls	Kruskal-Wallis on Δ	6.13518						0.0465331		0.722056
updrs_3_9	Leaders vs Followers vs Controls	Kruskal-Wallis on Δ	2.27951						0.319897		0.766963
updrs_3_10	Leaders vs Followers vs Controls	Kruskal-Wallis on Δ	0.436393						0.803967		0.909466
updrs_3_11	Leaders vs Followers vs Controls	Kruskal-Wallis on Δ	0.532732						0.766159		0.903783
updrs_3_12	Leaders vs Followers vs Controls	Kruskal-Wallis on Δ	0.884168						0.642696		0.903783
updrs_3_13	Leaders vs Followers vs Controls	Kruskal-Wallis on Δ	5.3251						0.0697702		0.722056
updrs_3_14	Leaders vs Followers vs Controls	Kruskal-Wallis on Δ	2.12401						0.345761		0.77626
updrs_3_15_a	Leaders vs Followers vs Controls	Kruskal-Wallis on Δ	1.8255						0.401419		0.78366
updrs_3_15_b	Leaders vs Followers vs Controls	Kruskal-Wallis on Δ	0.405335						0.81655		0.909466
updrs_3_16_a	Leaders vs Followers vs Controls	Kruskal-Wallis on Δ	2.92675						0.231454		0.722056
updrs_3_16_b	Leaders vs Followers vs Controls	Kruskal-Wallis on Δ	0.890035						0.640813		0.903783
updrs_3_17_a	Leaders vs Followers vs Controls	Kruskal-Wallis on Δ	0.510633						0.774671		0.903783
updrs_3_17_b	Leaders vs Followers vs Controls	Kruskal-Wallis on Δ	4.68978						0.0958579		0.722056
updrs_3_17_c	Leaders vs Followers vs Controls	Kruskal-Wallis on Δ	3.0767						0.214735		0.722056
updrs_3_17_d	Leaders vs Followers vs Controls	Kruskal-Wallis on Δ	3.57783						0.167141		0.722056
updrs_3_17_e	Leaders vs Followers vs Controls	Kruskal-Wallis on Δ	0.256403						0.879676		0.909466
updrs_4_1	Leaders vs Followers vs Controls	Kruskal-Wallis on Δ	6.36802						0.0414193		0.722056
updrs_4_2	Leaders vs Followers vs Controls	Kruskal-Wallis on Δ	3.09568						0.212707		0.722056
updrs_4_3	Leaders vs Followers vs Controls	Kruskal-Wallis on Δ	2.92684						0.231444		0.722056
updrs_4_4	Leaders vs Followers vs Controls	Kruskal-Wallis on Δ	0.10973						0.946613		0.946613
updrs_4_5	Leaders vs Followers vs Controls	Kruskal-Wallis on Δ	0.373795						0.829529		0.909466
updrs_4_6	Leaders vs Followers vs Controls	Kruskal-Wallis on Δ	3.4927						0.17441		0.722056
Panel B. Dance vs Control (Mann-Whitney U)
Item	Comparison	Test	H	N_A	N_B	Median_A	Median_B	U	p_value	Rank_biserial	q_value_BH
updrs_1_1	Dance vs Control	Mann-Whitney U on Δ		40	17	0	0	345.5	0.922231	0.0161765	0.952468
updrs_1_2	Dance vs Control	Mann-Whitney U on Δ		40	17	0	0	382.5	0.248334	0.125	0.80853
updrs_1_3	Dance vs Control	Mann-Whitney U on Δ		40	17	0	0	330.5	0.857983	-0.0279412	0.942434
updrs_1_4	Dance vs Control	Mann-Whitney U on Δ		40	17	0	0	235	0.0368837	-0.308824	0.570163
updrs_1_5	Dance vs Control	Mann-Whitney U on Δ		40	17	0	0	316.5	0.641441	-0.0691176	0.898017
updrs_1_6	Dance vs Control	Mann-Whitney U on Δ		40	17	0	0	428	0.0321104	0.258824	0.570163
updrs_1_7	Dance vs Control	Mann-Whitney U on Δ		40	16	0	0	255	0.221578	-0.203125	0.785377
updrs_1_9	Dance vs Control	Mann-Whitney U on Δ		40	16	0	0	290	0.54872	-0.09375	0.80853
updrs_1_10	Dance vs Control	Mann-Whitney U on Δ		40	16	0	0	266	0.279112	-0.16875	0.80853
updrs_1_11	Dance vs Control	Mann-Whitney U on Δ		40	16	0	0	330.5	0.83799	0.0328125	0.942434
updrs_1_12	Dance vs Control	Mann-Whitney U on Δ		40	16	0	0	332.5	0.801829	0.0390625	0.942434
updrs_1_13	Dance vs Control	Mann-Whitney U on Δ		40	16	0	0	243.5	0.141939	-0.239063	0.785377
updrs_2_1	Dance vs Control	Mann-Whitney U on Δ		40	16	0	0	360.5	0.430558	0.126562	0.80853
updrs_2_2	Dance vs Control	Mann-Whitney U on Δ		40	16	0	0	356	0.428256	0.1125	0.80853
updrs_2_3	Dance vs Control	Mann-Whitney U on Δ		40	16	0	0	361.5	0.366992	0.129688	0.80853
updrs_2_4	Dance vs Control	Mann-Whitney U on Δ		40	16	0	0	331	0.827491	0.034375	0.942434
updrs_2_5	Dance vs Control	Mann-Whitney U on Δ		40	16	0	0	377.5	0.224393	0.179688	0.785377
updrs_2_6	Dance vs Control	Mann-Whitney U on Δ		40	16	0	0	374	0.220595	0.16875	0.785377
updrs_2_7	Dance vs Control	Mann-Whitney U on Δ		40	16	0	0	317.5	0.968577	-0.0078125	0.968577
updrs_2_8	Dance vs Control	Mann-Whitney U on Δ		40	16	0	0	264	0.271234	-0.175	0.80853
updrs_2_9	Dance vs Control	Mann-Whitney U on Δ		40	16	0	0	330.5	0.829201	0.0328125	0.942434
updrs_2_10	Dance vs Control	Mann-Whitney U on Δ		40	16	0	0	337	0.665729	0.053125	0.911759
updrs_2_11	Dance vs Control	Mann-Whitney U on Δ		40	16	0	0	371.5	0.302841	0.160938	0.80853
updrs_2_12	Dance vs Control	Mann-Whitney U on Δ		40	16	0	0	312	0.882597	-0.025	0.942434
updrs_2_13	Dance vs Control	Mann-Whitney U on Δ		40	16	0	0	296	0.551854	-0.075	0.80853
updrs_3_1	Dance vs Control	Mann-Whitney U on Δ		40	17	0	0	242.5	0.0617273	-0.286765	0.570163
updrs_3_2	Dance vs Control	Mann-Whitney U on Δ		40	17	0	0	305.5	0.511545	-0.101471	0.80853
updrs_3_3_a	Dance vs Control	Mann-Whitney U on Δ		40	17	0	0	248	0.0633515	-0.270588	0.570163
updrs_3_3_b	Dance vs Control	Mann-Whitney U on Δ		40	17	0	0	380.5	0.456289	0.119118	0.80853
updrs_3_3_c	Dance vs Control	Mann-Whitney U on Δ		40	17	0	0	401	0.213147	0.179412	0.785377
updrs_3_3_d	Dance vs Control	Mann-Whitney U on Δ		40	17	0	0	378	0.465469	0.111765	0.80853
updrs_3_3_e	Dance vs Control	Mann-Whitney U on Δ		40	17	0	0	379.5	0.422526	0.116176	0.80853
updrs_3_4_a	Dance vs Control	Mann-Whitney U on Δ		40	17	0	0	382	0.427491	0.123529	0.80853
updrs_3_4_b	Dance vs Control	Mann-Whitney U on Δ		40	17	0	0	382	0.427329	0.123529	0.80853
updrs_3_5_a	Dance vs Control	Mann-Whitney U on Δ		40	17	0	0	410	0.161509	0.205882	0.785377
updrs_3_5_b	Dance vs Control	Mann-Whitney U on Δ		40	17	0	0	318.5	0.683265	-0.0632353	0.915865
updrs_3_6_a	Dance vs Control	Mann-Whitney U on Δ		40	17	0	0	334	0.916469	-0.0176471	0.952468
updrs_3_6_b	Dance vs Control	Mann-Whitney U on Δ		40	17	0	0	255.5	0.106738	-0.248529	0.747168
updrs_3_7_a	Dance vs Control	Mann-Whitney U on Δ		40	17	0	0	337	0.96181	-0.00882353	0.968577
updrs_3_7_b	Dance vs Control	Mann-Whitney U on Δ		40	17	0	0	383	0.418875	0.126471	0.80853
updrs_3_8_a	Dance vs Control	Mann-Whitney U on Δ		40	17	0	0	326	0.799704	-0.0411765	0.942434
updrs_3_8_b	Dance vs Control	Mann-Whitney U on Δ		40	17	0	0	223	0.0221452	-0.344118	0.570163
updrs_3_9	Dance vs Control	Mann-Whitney U on Δ		40	17	0	0	373	0.526924	0.0970588	0.80853
updrs_3_10	Dance vs Control	Mann-Whitney U on Δ		40	17	0	-1	373.5	0.521643	0.0985294	0.80853
updrs_3_11	Dance vs Control	Mann-Whitney U on Δ		40	17	0	0	368.5	0.527337	0.0838235	0.80853
updrs_3_12	Dance vs Control	Mann-Whitney U on Δ		40	17	0	0	301	0.447355	-0.114706	0.80853
updrs_3_13	Dance vs Control	Mann-Whitney U on Δ		40	17	0	0	296	0.345531	-0.129412	0.80853
updrs_3_14	Dance vs Control	Mann-Whitney U on Δ		40	17	0	0	265	0.166939	-0.220588	0.785377
updrs_3_15_a	Dance vs Control	Mann-Whitney U on Δ		40	17	0	0	324.5	0.760564	-0.0455882	0.942434
updrs_3_15_b	Dance vs Control	Mann-Whitney U on Δ		40	17	0	0	368	0.601118	0.0823529	0.860692
updrs_3_16_a	Dance vs Control	Mann-Whitney U on Δ		40	17	0	-1	412	0.180211	0.211765	0.785377
updrs_3_16_b	Dance vs Control	Mann-Whitney U on Δ		40	17	0	0	371.5	0.51631	0.0926471	0.80853
updrs_3_17_a	Dance vs Control	Mann-Whitney U on Δ		40	17	0	0	333.5	0.879136	-0.0191176	0.942434
updrs_3_17_b	Dance vs Control	Mann-Whitney U on Δ		40	17	0	0	326	0.754845	-0.0411765	0.942434
updrs_3_17_c	Dance vs Control	Mann-Whitney U on Δ		40	17	0	0	313	0.466043	-0.0794118	0.80853
updrs_3_17_d	Dance vs Control	Mann-Whitney U on Δ		40	17	0	0	290.5	0.213973	-0.145588	0.785377
updrs_3_17_e	Dance vs Control	Mann-Whitney U on Δ		40	17	0	0	333.5	0.854303	-0.0191176	0.942434
updrs_4_1	Dance vs Control	Mann-Whitney U on Δ		40	17	0	0	254	0.0186524	-0.252941	0.570163
updrs_4_2	Dance vs Control	Mann-Whitney U on Δ		40	17	0	0	293	0.0983029	-0.138235	0.747168
updrs_4_3	Dance vs Control	Mann-Whitney U on Δ		40	17	0	0	297	0.400303	-0.126471	0.80853
updrs_4_4	Dance vs Control	Mann-Whitney U on Δ		40	17	0	0	326	0.787581	-0.0411765	0.942434
updrs_4_5	Dance vs Control	Mann-Whitney U on Δ		40	17	0	0	371	0.547502	0.0911765	0.80853
updrs_4_6	Dance vs Control	Mann-Whitney U on Δ		40	17	0	0	252	0.0631669	-0.258824	0.570163
Panel C. Leaders vs Followers (Mann-Whitney U)
Item	Comparison	Test	H	N_A	N_B	Median_A	Median_B	U	p_value	Rank_biserial	q_value_BH
updrs_1_1	Leaders vs Followers	Mann-Whitney U on Δ		19	21	0	0	123	0.0265968	-0.383459	0.799248
updrs_1_2	Leaders vs Followers	Mann-Whitney U on Δ		19	21	0	0	229	0.235608	0.14787	0.83135
updrs_1_3	Leaders vs Followers	Mann-Whitney U on Δ		19	21	0	0	189	0.75298	-0.0526316	0.882385
updrs_1_4	Leaders vs Followers	Mann-Whitney U on Δ		19	21	0	0	201	0.975846	0.0075188	1
updrs_1_5	Leaders vs Followers	Mann-Whitney U on Δ		19	21	0	0	224.5	0.443409	0.125313	0.878852
updrs_1_6	Leaders vs Followers	Mann-Whitney U on Δ		19	21	0	0	209.5	0.697501	0.0501253	0.878852
updrs_1_7	Leaders vs Followers	Mann-Whitney U on Δ		19	21	0	0	228.5	0.425914	0.145363	0.878852
updrs_1_9	Leaders vs Followers	Mann-Whitney U on Δ		19	21	0	0	180.5	0.576773	-0.0952381	0.878852
updrs_1_10	Leaders vs Followers	Mann-Whitney U on Δ		19	21	0	0	164	0.288657	-0.177945	0.83135
updrs_1_11	Leaders vs Followers	Mann-Whitney U on Δ		19	21	0	0	138	0.0687097	-0.308271	0.83135
updrs_1_12	Leaders vs Followers	Mann-Whitney U on Δ		19	21	0	0	183	0.623438	-0.0827068	0.878852
updrs_1_13	Leaders vs Followers	Mann-Whitney U on Δ		19	21	-1	0	193.5	0.873893	-0.0300752	0.95577
updrs_2_1	Leaders vs Followers	Mann-Whitney U on Δ		19	21	0	0	183.5	0.655675	-0.0802005	0.878852
updrs_2_2	Leaders vs Followers	Mann-Whitney U on Δ		19	21	0	0	190	0.75633	-0.047619	0.882385
updrs_2_3	Leaders vs Followers	Mann-Whitney U on Δ		19	21	0	0	171.5	0.388612	-0.140351	0.878852
updrs_2_4	Leaders vs Followers	Mann-Whitney U on Δ		19	21	0	0	251.5	0.11787	0.260652	0.83135
updrs_2_5	Leaders vs Followers	Mann-Whitney U on Δ		19	21	0	0	223	0.452027	0.117794	0.878852
updrs_2_6	Leaders vs Followers	Mann-Whitney U on Δ		19	21	0	0	181.5	0.556637	-0.0902256	0.878852
updrs_2_7	Leaders vs Followers	Mann-Whitney U on Δ		19	21	0	0	235	0.311561	0.177945	0.83135
updrs_2_8	Leaders vs Followers	Mann-Whitney U on Δ		19	21	0	0	174.5	0.464379	-0.125313	0.878852
updrs_2_9	Leaders vs Followers	Mann-Whitney U on Δ		19	21	0	0	213	0.68931	0.0676692	0.878852
updrs_2_10	Leaders vs Followers	Mann-Whitney U on Δ		19	21	0	0	217.5	0.532121	0.0902256	0.878852
updrs_2_11	Leaders vs Followers	Mann-Whitney U on Δ		19	21	0	0	238.5	0.241527	0.195489	0.83135
updrs_2_12	Leaders vs Followers	Mann-Whitney U on Δ		19	21	0	0	153	0.176399	-0.233083	0.83135
updrs_2_13	Leaders vs Followers	Mann-Whitney U on Δ		19	21	0	0	172	0.31627	-0.137845	0.83135
updrs_3_1	Leaders vs Followers	Mann-Whitney U on Δ		19	21	0	0	148	0.127575	-0.258145	0.83135
updrs_3_2	Leaders vs Followers	Mann-Whitney U on Δ		19	21	0	0	208	0.808512	0.0426065	0.909576
updrs_3_3_a	Leaders vs Followers	Mann-Whitney U on Δ		19	21	0	0	235.5	0.256072	0.180451	0.83135
updrs_3_3_b	Leaders vs Followers	Mann-Whitney U on Δ		19	21	0	0	201.5	0.965782	0.0100251	1
updrs_3_3_c	Leaders vs Followers	Mann-Whitney U on Δ		19	21	0	0	157	0.195182	-0.213033	0.83135
updrs_3_3_d	Leaders vs Followers	Mann-Whitney U on Δ		19	21	0	0	208	0.801648	0.0426065	0.909576
updrs_3_3_e	Leaders vs Followers	Mann-Whitney U on Δ		19	21	0	0	173.5	0.405332	-0.130326	0.878852
updrs_3_4_a	Leaders vs Followers	Mann-Whitney U on Δ		19	21	0	0	244.5	0.194899	0.225564	0.83135
updrs_3_4_b	Leaders vs Followers	Mann-Whitney U on Δ		19	21	0	0	214.5	0.653531	0.075188	0.878852
updrs_3_5_a	Leaders vs Followers	Mann-Whitney U on Δ		19	21	0	0	234	0.276744	0.172932	0.83135
updrs_3_5_b	Leaders vs Followers	Mann-Whitney U on Δ		19	21	0	0	220	0.541263	0.102757	0.878852
updrs_3_6_a	Leaders vs Followers	Mann-Whitney U on Δ		19	21	0	0	174.5	0.476089	-0.125313	0.878852
updrs_3_6_b	Leaders vs Followers	Mann-Whitney U on Δ		19	21	0	0	218	0.600691	0.0927318	0.878852
updrs_3_7_a	Leaders vs Followers	Mann-Whitney U on Δ		19	21	0	0	180.5	0.57801	-0.0952381	0.878852
updrs_3_7_b	Leaders vs Followers	Mann-Whitney U on Δ		19	21	0	0	211.5	0.722577	0.0601504	0.882385
updrs_3_8_a	Leaders vs Followers	Mann-Whitney U on Δ		19	21	0	0	175.5	0.486538	-0.120301	0.878852
updrs_3_8_b	Leaders vs Followers	Mann-Whitney U on Δ		19	21	0	0	230	0.352167	0.152882	0.878852
updrs_3_9	Leaders vs Followers	Mann-Whitney U on Δ		19	21	-1	0	155	0.185835	-0.223058	0.83135
updrs_3_10	Leaders vs Followers	Mann-Whitney U on Δ		19	21	0	0	195.5	0.913259	-0.0200501	0.975175
updrs_3_11	Leaders vs Followers	Mann-Whitney U on Δ		19	21	0	0	209	0.756007	0.047619	0.882385
updrs_3_12	Leaders vs Followers	Mann-Whitney U on Δ		19	21	0	0	216	0.62325	0.0827068	0.878852
updrs_3_13	Leaders vs Followers	Mann-Whitney U on Δ		19	21	0	0	136.5	0.0356445	-0.315789	0.799248
updrs_3_14	Leaders vs Followers	Mann-Whitney U on Δ		19	21	0	0	184	0.662094	-0.0776942	0.878852
updrs_3_15_a	Leaders vs Followers	Mann-Whitney U on Δ		19	21	0	0	156.5	0.163656	-0.215539	0.83135
updrs_3_15_b	Leaders vs Followers	Mann-Whitney U on Δ		19	21	0	0	185.5	0.685419	-0.0701754	0.878852
updrs_3_16_a	Leaders vs Followers	Mann-Whitney U on Δ		19	21	0	0	235	0.30883	0.177945	0.83135
updrs_3_16_b	Leaders vs Followers	Mann-Whitney U on Δ		19	21	0	0	179	0.522953	-0.102757	0.878852
updrs_3_17_a	Leaders vs Followers	Mann-Whitney U on Δ		19	21	0	0	218.5	0.419418	0.0952381	0.878852
updrs_3_17_b	Leaders vs Followers	Mann-Whitney U on Δ		19	21	0	0	260	0.0380594	0.303258	0.799248
updrs_3_17_c	Leaders vs Followers	Mann-Whitney U on Δ		19	21	0	0	237.5	0.101654	0.190476	0.83135
updrs_3_17_d	Leaders vs Followers	Mann-Whitney U on Δ		19	21	0	0	236	0.162021	0.182957	0.83135
updrs_3_17_e	Leaders vs Followers	Mann-Whitney U on Δ		19	21	0	0	190	0.671206	-0.047619	0.878852
updrs_4_1	Leaders vs Followers	Mann-Whitney U on Δ		19	21	0	0	177.5	0.262587	-0.110276	0.83135
updrs_4_2	Leaders vs Followers	Mann-Whitney U on Δ		19	21	0	0	189	0.316705	-0.0526316	0.83135
updrs_4_3	Leaders vs Followers	Mann-Whitney U on Δ		19	21	0	0	152.5	0.16448	-0.235589	0.83135
updrs_4_4	Leaders vs Followers	Mann-Whitney U on Δ		19	21	0	0	205	0.879915	0.0275689	0.95577
updrs_4_5	Leaders vs Followers	Mann-Whitney U on Δ		19	21	0	0	199.5	1	0	1
updrs_4_6	Leaders vs Followers	Mann-Whitney U on Δ		19	21	0	0	200.5	0.986591	0.00501253	1

### Sheet: Suppl_S15_Covariates
Supplementary Table S15. Covariate analyses.
This table reports covariate analyses for demographic variables (sex, age, ethnicity, years since Parkinson’s disease diagnosis) in relation to behavioral (UPDRS) and resting-state functional connectivity (rsFNC) outcomes. Panel A: group comparisons of demographic covariates themselves (do the groups differ on these covariates?). Panel B1/B2: behavioral covariate models (one covariate at a time), for within-group change scores (B1) and difference-of-differences (B2). Panel C0: the significant FNC pairs entering the models in C1/C2. Panel C1/C2: rsFNC covariate models for the significant IC pairs identified in this manuscript's own Supplementary Tables S1-S4 (3-group, C1, drawn from S1-S4 Panel A) and their 2-group counterparts (C2, drawn from S1-S4 Panel B). Panel D: summary of covariate effects reaching uncorrected p < 0.05 or Benjamini-Hochberg FDR q < 0.05 in any panel above (a looser, exploratory threshold than the p < 0.01 used in Supplementary Tables S5-S14; covariate testing here is secondary/exploratory and not part of the main significance framework). Column definitions (a column means the same thing everywhere it appears in this table): Covariate = the demographic variable being tested (sex, age, ethnicity, or years_pd). Framework = which group structure the test used (3-group; Dance vs Control; or, in Panel B2/D, the specific difference-of-differences framework and groups). Test = statistical test used (Chi-square, Kruskal-Wallis, or Mann-Whitney U). Statistic = the test statistic for that Test (Panel A only). Outcome = the behavioral or FNC measure being modeled (e.g., UPDRS total, or an IC-pair edge). Outcome_variable = the underlying variable name for Outcome. Group / Groups_included = which trial group(s) the model was restricted to. Group_variable = which grouping variable (Group3 or Group2) defines Groups_included (Panel B2/D only). Covariate_type = categorical or continuous. N = sample size for that model. model_status = whether the model ran successfully ("ok") or failed. group_p_after_covariate = p-value for the group effect on the outcome, after adjusting for the covariate (difference-of-differences models only; blank for within-group models, which have only one group). covariate_p = p-value for the covariate's own effect on the outcome. covariate_beta_if_continuous = regression coefficient for the covariate, reported only when Covariate_type is continuous. covariate_levels = category counts, reported only when Covariate_type is categorical. notes = data-quality flags (e.g., sparse categories). model_r2 = model R-squared. q_BH_covariate_p = Benjamini-Hochberg FDR-adjusted q-value for covariate_p, computed within its panel. q_BH_group_p_after_covariate = Benjamini-Hochberg FDR-adjusted q-value for group_p_after_covariate (difference-of-differences models only). FNC_result_family = which rsFNC comparison (from Supplementary Tables S1-S4) this IC pair was drawn from. FNC_contrast = the specific group contrast for that IC pair. FNC_variable / FNC_outcome_variable = the FNC value being modeled (session or pre/post change). IC_pair / Edge (IC pair) = the two NeuroMark independent components forming this connectivity edge. IC_pair_label / Anatomical label = anatomical region labels for the IC pair. Timepoint/Framework (Panel C2 only) = session (baseline/post) or within-Dance change. Beta (Panel C2 only) = covariate regression coefficient. p (covariate) (Panel C2 only) = p-value for the covariate's effect on FNC. q (BH, 78 tests) (Panel C2 only) = Benjamini-Hochberg FDR-adjusted q-value, computed across all 78 tests in Panel C2. Group p (after adjustment) (Panel C2 only) = p-value for the Dance-vs-Control group effect on FNC, after adjusting for the covariate. Analysis_table (Panel D only) = which panel/sheet above this summary row was pulled from. Abbreviations: BH = Benjamini-Hochberg; FDR = false discovery rate; IC = independent component; N = sample size; q = FDR-adjusted p-value; R2 = R-squared (proportion of variance explained); years_pd = years since Parkinson's disease diagnosis.
Panel A. Demographic covariates, group comparisons
Covariate	Framework	Test	Statistic	p_value	Notes	q_BH
sex	3-group	Chi-square	0.899727	0.637715		0.965138
sex	Dance vs Control	Chi-square	0.0795474	0.777912		0.965138
age	3-group	Kruskal-Wallis	0.220828	0.895463		0.965138
age	Dance vs Control	Mann-Whitney U	337	0.965138		0.965138
ethnicity	3-group	Chi-square	1.58978	0.95331	Sparse cells possible; interpret ethnicity cautiously.	0.965138
ethnicity	Dance vs Control	Chi-square	0.807103	0.847767	Sparse cells possible; interpret ethnicity cautiously.	0.965138
years_pd	3-group	Kruskal-Wallis	0.570147	0.751959		0.965138
years_pd	Dance vs Control	Mann-Whitney U	297	0.455654		0.965138
Panel B1. Behavioral covariate models, within-group change
Outcome	Outcome_variable	Group	Covariate	Covariate_type	N	model_status	group_p_after_covariate	covariate_p	covariate_beta_if_continuous	covariate_levels	notes	model_r2	q_BH_covariate_p
UPDRS total	updrs_total_Change	Leaders	sex	categorical	19	ok		0.242957		1.0:13; 0.0:6		0.0792553	0.957258
UPDRS total	updrs_total_Change	Leaders	age	continuous	19	ok		0.228972	0.583227			0.0839203	0.957258
UPDRS total	updrs_total_Change	Leaders	ethnicity	categorical	19	ok		0.865941		5.0:15; 1.0:3; 6.0:1	At least one covariate category had n<2; interpret cautiously.	0.0178314	0.957258
UPDRS total	updrs_total_Change	Leaders	years_pd	continuous	19	ok		0.162889	0.7434			0.111236	0.957258
UPDRS total	updrs_total_Change	Followers	sex	categorical	21	ok		0.602874		1.0:12; 0.0:9		0.0145193	0.957258
UPDRS total	updrs_total_Change	Followers	age	continuous	21	ok		0.588659	-0.147597			0.0156772	0.957258
UPDRS total	updrs_total_Change	Followers	ethnicity	categorical	21	ok		0.711601		5.0:15; 1.0:4; 6.0:1; 7.0:1	At least one covariate category had n<2; interpret cautiously.	0.0755829	0.957258
UPDRS total	updrs_total_Change	Followers	years_pd	continuous	21	ok		0.759588	0.148048			0.00504745	0.957258
UPDRS total	updrs_total_Change	Controls	sex	categorical	16	ok		0.226409		1.0:11; 0.0:5		0.102624	0.957258
UPDRS total	updrs_total_Change	Controls	age	continuous	16	ok		0.751729	-0.0948622			0.00738099	0.957258
UPDRS total	updrs_total_Change	Controls	ethnicity	categorical	16	ok		0.27817		5.0:10; 1.0:4; 6.0:1; 7.0:1	At least one covariate category had n<2; interpret cautiously.	0.265595	0.957258
UPDRS total	updrs_total_Change	Controls	years_pd	continuous	16	ok		0.427064	-0.452			0.0456138	0.957258
UPDRS total	updrs_total_Change	Dance	sex	categorical	40	ok		0.637789		1.0:25; 0.0:15		0.00589255	0.957258
UPDRS total	updrs_total_Change	Dance	age	continuous	40	ok		0.874544	0.0370698			0.000664489	0.957258
UPDRS total	updrs_total_Change	Dance	ethnicity	categorical	40	ok		0.846579		5.0:30; 1.0:7; 6.0:2; 7.0:1	At least one covariate category had n<2; interpret cautiously.	0.0220067	0.957258
UPDRS total	updrs_total_Change	Dance	years_pd	continuous	40	ok		0.214122	0.433125			0.0403149	0.957258
UPDRS total	updrs_total_Change	Control	sex	categorical	16	ok		0.226409		1.0:11; 0.0:5		0.102624	0.957258
UPDRS total	updrs_total_Change	Control	age	continuous	16	ok		0.751729	-0.0948622			0.00738099	0.957258
UPDRS total	updrs_total_Change	Control	ethnicity	categorical	16	ok		0.27817		5.0:10; 1.0:4; 6.0:1; 7.0:1	At least one covariate category had n<2; interpret cautiously.	0.265595	0.957258
UPDRS total	updrs_total_Change	Control	years_pd	continuous	16	ok		0.427064	-0.452			0.0456138	0.957258
UPDRS Part III	updrs_3_sum_Change	Leaders	sex	categorical	19	ok		0.16578		1.0:13; 0.0:6		0.109808	0.957258
UPDRS Part III	updrs_3_sum_Change	Leaders	age	continuous	19	ok		0.179312	0.316025			0.103459	0.957258
UPDRS Part III	updrs_3_sum_Change	Leaders	ethnicity	categorical	19	ok		0.787994		5.0:15; 1.0:3; 6.0:1	At least one covariate category had n<2; interpret cautiously.	0.0293439	0.957258
UPDRS Part III	updrs_3_sum_Change	Leaders	years_pd	continuous	19	ok		0.658117	-0.118121			0.011792	0.957258
UPDRS Part III	updrs_3_sum_Change	Followers	sex	categorical	21	ok		0.917388		1.0:12; 0.0:9		0.00058117	0.957258
UPDRS Part III	updrs_3_sum_Change	Followers	age	continuous	21	ok		0.314399	-0.181223			0.0532137	0.957258
UPDRS Part III	updrs_3_sum_Change	Followers	ethnicity	categorical	21	ok		0.664232		5.0:15; 1.0:4; 6.0:1; 7.0:1	At least one covariate category had n<2; interpret cautiously.	0.0863352	0.957258
UPDRS Part III	updrs_3_sum_Change	Followers	years_pd	continuous	21	ok		0.130993	0.472819			0.115915	0.957258
UPDRS Part III	updrs_3_sum_Change	Controls	sex	categorical	17	ok		0.361886		1.0:12; 0.0:5		0.05568	0.957258
UPDRS Part III	updrs_3_sum_Change	Controls	age	continuous	17	ok		0.791846	-0.04457			0.00478906	0.957258
UPDRS Part III	updrs_3_sum_Change	Controls	ethnicity	categorical	17	ok		0.0868428		5.0:11; 1.0:4; 6.0:1; 7.0:1	At least one covariate category had n<2; interpret cautiously.	0.386238	0.957258
UPDRS Part III	updrs_3_sum_Change	Controls	years_pd	continuous	17	ok		0.913768	-0.045977			0.00080789	0.957258
UPDRS Part III	updrs_3_sum_Change	Dance	sex	categorical	40	ok		0.369869		1.0:25; 0.0:15		0.0212121	0.957258
UPDRS Part III	updrs_3_sum_Change	Dance	age	continuous	40	ok		0.725724	-0.0478247			0.0032763	0.957258
UPDRS Part III	updrs_3_sum_Change	Dance	ethnicity	categorical	40	ok		0.92854		5.0:30; 1.0:7; 6.0:2; 7.0:1	At least one covariate category had n<2; interpret cautiously.	0.0124057	0.957258
UPDRS Part III	updrs_3_sum_Change	Dance	years_pd	continuous	40	ok		0.352434	0.189213			0.0227916	0.957258
UPDRS Part III	updrs_3_sum_Change	Control	sex	categorical	17	ok		0.361886		1.0:12; 0.0:5		0.05568	0.957258
UPDRS Part III	updrs_3_sum_Change	Control	age	continuous	17	ok		0.791846	-0.04457			0.00478906	0.957258
UPDRS Part III	updrs_3_sum_Change	Control	ethnicity	categorical	17	ok		0.0868428		5.0:11; 1.0:4; 6.0:1; 7.0:1	At least one covariate category had n<2; interpret cautiously.	0.386238	0.957258
UPDRS Part III	updrs_3_sum_Change	Control	years_pd	continuous	17	ok		0.913768	-0.045977			0.00080789	0.957258
Larynx subscore	larynx_sum_Change	Leaders	sex	categorical	19	ok		0.59671		1.0:13; 0.0:6		0.0168174	0.957258
Larynx subscore	larynx_sum_Change	Leaders	age	continuous	19	ok		0.77634	-0.0273773			0.00487718	0.957258
Larynx subscore	larynx_sum_Change	Leaders	ethnicity	categorical	19	ok		0.921742		5.0:15; 1.0:3; 6.0:1	At least one covariate category had n<2; interpret cautiously.	0.0101346	0.957258
Larynx subscore	larynx_sum_Change	Leaders	years_pd	continuous	19	ok		0.52523	0.0674497			0.0241521	0.957258
Larynx subscore	larynx_sum_Change	Followers	sex	categorical	21	ok		0.497451		1.0:12; 0.0:9		0.0245676	0.957258
Larynx subscore	larynx_sum_Change	Followers	age	continuous	21	ok		0.34164	0.0549677			0.0476819	0.957258
Larynx subscore	larynx_sum_Change	Followers	ethnicity	categorical	21	ok		0.65763		5.0:15; 1.0:4; 6.0:1; 7.0:1	At least one covariate category had n<2; interpret cautiously.	0.0878538	0.957258
Larynx subscore	larynx_sum_Change	Followers	years_pd	continuous	21	ok		0.568965	-0.0586587			0.0173763	0.957258
Larynx subscore	larynx_sum_Change	Controls	sex	categorical	17	ok		0.286302		1.0:12; 0.0:5		0.0753546	0.957258
Larynx subscore	larynx_sum_Change	Controls	age	continuous	17	ok		0.00203428	0.167274			0.480468	0.101714
Larynx subscore	larynx_sum_Change	Controls	ethnicity	categorical	17	ok		0.59645		5.0:11; 1.0:4; 6.0:1; 7.0:1	At least one covariate category had n<2; interpret cautiously.	0.130561	0.957258
Larynx subscore	larynx_sum_Change	Controls	years_pd	continuous	17	ok		0.305194	0.16023			0.0698875	0.957258
Larynx subscore	larynx_sum_Change	Dance	sex	categorical	40	ok		0.942523		1.0:25; 0.0:15		0.0001386	0.961758
Larynx subscore	larynx_sum_Change	Dance	age	continuous	40	ok		0.561041	0.0279695			0.00896943	0.957258
Larynx subscore	larynx_sum_Change	Dance	ethnicity	categorical	40	ok		0.915417		5.0:30; 1.0:7; 6.0:2; 7.0:1	At least one covariate category had n<2; interpret cautiously.	0.0140333	0.957258
Larynx subscore	larynx_sum_Change	Dance	years_pd	continuous	40	ok		0.983125	0.00153			1.19285e-05	0.983125
Larynx subscore	larynx_sum_Change	Control	sex	categorical	17	ok		0.286302		1.0:12; 0.0:5		0.0753546	0.957258
Larynx subscore	larynx_sum_Change	Control	age	continuous	17	ok		0.00203428	0.167274			0.480468	0.101714
Larynx subscore	larynx_sum_Change	Control	ethnicity	categorical	17	ok		0.59645		5.0:11; 1.0:4; 6.0:1; 7.0:1	At least one covariate category had n<2; interpret cautiously.	0.130561	0.957258
Larynx subscore	larynx_sum_Change	Control	years_pd	continuous	17	ok		0.305194	0.16023			0.0698875	0.957258
Hand subscore	hand_sum_Change	Leaders	sex	categorical	19	ok		0.565486		1.0:13; 0.0:6		0.0198089	0.957258
Hand subscore	hand_sum_Change	Leaders	age	continuous	19	ok		0.255969	0.185435			0.0751805	0.957258
Hand subscore	hand_sum_Change	Leaders	ethnicity	categorical	19	ok		0.974329		5.0:15; 1.0:3; 6.0:1	At least one covariate category had n<2; interpret cautiously.	0.00324554	0.983125
Hand subscore	hand_sum_Change	Leaders	years_pd	continuous	19	ok		0.761195	0.0559284			0.00557945	0.957258
Hand subscore	hand_sum_Change	Followers	sex	categorical	21	ok		0.487817		1.0:12; 0.0:9		0.025672	0.957258
Hand subscore	hand_sum_Change	Followers	age	continuous	21	ok		0.259505	-0.109128			0.0663825	0.957258
Hand subscore	hand_sum_Change	Followers	ethnicity	categorical	21	ok		0.709674		5.0:15; 1.0:4; 6.0:1; 7.0:1	At least one covariate category had n<2; interpret cautiously.	0.0760163	0.957258
Hand subscore	hand_sum_Change	Followers	years_pd	continuous	21	ok		0.121081	0.261255			0.121748	0.957258
Hand subscore	hand_sum_Change	Controls	sex	categorical	17	ok		0.703405		1.0:12; 0.0:5		0.0099409	0.957258
Hand subscore	hand_sum_Change	Controls	age	continuous	17	ok		0.119216	0.177915			0.154004	0.957258
Hand subscore	hand_sum_Change	Controls	ethnicity	categorical	17	ok		0.621187		5.0:11; 1.0:4; 6.0:1; 7.0:1	At least one covariate category had n<2; interpret cautiously.	0.123146	0.957258
Hand subscore	hand_sum_Change	Controls	years_pd	continuous	17	ok		0.760353	-0.0910345			0.00639178	0.957258
Hand subscore	hand_sum_Change	Dance	sex	categorical	40	ok		0.824267		1.0:25; 0.0:15		0.00131397	0.957258
Hand subscore	hand_sum_Change	Dance	age	continuous	40	ok		0.790674	-0.0218158			0.00187689	0.957258
Hand subscore	hand_sum_Change	Dance	ethnicity	categorical	40	ok		0.86167		5.0:30; 1.0:7; 6.0:2; 7.0:1	At least one covariate category had n<2; interpret cautiously.	0.0203097	0.957258
Hand subscore	hand_sum_Change	Dance	years_pd	continuous	40	ok		0.180214	0.16333			0.0467545	0.957258
Hand subscore	hand_sum_Change	Control	sex	categorical	17	ok		0.703405		1.0:12; 0.0:5		0.0099409	0.957258
Hand subscore	hand_sum_Change	Control	age	continuous	17	ok		0.119216	0.177915			0.154004	0.957258
Hand subscore	hand_sum_Change	Control	ethnicity	categorical	17	ok		0.621187		5.0:11; 1.0:4; 6.0:1; 7.0:1	At least one covariate category had n<2; interpret cautiously.	0.123146	0.957258
Hand subscore	hand_sum_Change	Control	years_pd	continuous	17	ok		0.760353	-0.0910345			0.00639178	0.957258
Leg subscore	leg_sum_Change	Leaders	sex	categorical	19	ok		0.744327		1.0:13; 0.0:6		0.0064223	0.957258
Leg subscore	leg_sum_Change	Leaders	age	continuous	19	ok		0.580497	0.0730973			0.0183315	0.957258
Leg subscore	leg_sum_Change	Leaders	ethnicity	categorical	19	ok		0.892542		5.0:15; 1.0:3; 6.0:1	At least one covariate category had n<2; interpret cautiously.	0.0141098	0.957258
Leg subscore	leg_sum_Change	Leaders	years_pd	continuous	19	ok		0.570761	0.0829978			0.0192813	0.957258
Leg subscore	leg_sum_Change	Followers	sex	categorical	21	ok		0.68755		1.0:12; 0.0:9		0.0087018	0.957258
Leg subscore	leg_sum_Change	Followers	age	continuous	21	ok		0.291596	-0.0939742			0.0583211	0.957258
Leg subscore	leg_sum_Change	Followers	ethnicity	categorical	21	ok		0.878713		5.0:15; 1.0:4; 6.0:1; 7.0:1	At least one covariate category had n<2; interpret cautiously.	0.0379491	0.957258
Leg subscore	leg_sum_Change	Followers	years_pd	continuous	21	ok		0.345077	0.149169			0.0470238	0.957258
Leg subscore	leg_sum_Change	Controls	sex	categorical	17	ok		0.431304		1.0:12; 0.0:5		0.0417824	0.957258
Leg subscore	leg_sum_Change	Controls	age	continuous	17	ok		0.771504	-0.0165452			0.00579592	0.957258
Leg subscore	leg_sum_Change	Controls	ethnicity	categorical	17	ok		0.61191		5.0:11; 1.0:4; 6.0:1; 7.0:1	At least one covariate category had n<2; interpret cautiously.	0.125912	0.957258
Leg subscore	leg_sum_Change	Controls	years_pd	continuous	17	ok		0.561307	0.0827586			0.0229885	0.957258
Leg subscore	leg_sum_Change	Dance	sex	categorical	40	ok		0.921272		1.0:25; 0.0:15		0.000260417	0.957258
Leg subscore	leg_sum_Change	Dance	age	continuous	40	ok		0.474624	-0.0501366			0.0135379	0.957258
Leg subscore	leg_sum_Change	Dance	ethnicity	categorical	40	ok		0.909963		5.0:30; 1.0:7; 6.0:2; 7.0:1	At least one covariate category had n<2; interpret cautiously.	0.0146949	0.957258
Leg subscore	leg_sum_Change	Dance	years_pd	continuous	40	ok		0.262414	0.117302			0.0329339	0.957258
Leg subscore	leg_sum_Change	Control	sex	categorical	17	ok		0.431304		1.0:12; 0.0:5		0.0417824	0.957258
Leg subscore	leg_sum_Change	Control	age	continuous	17	ok		0.771504	-0.0165452			0.00579592	0.957258
Leg subscore	leg_sum_Change	Control	ethnicity	categorical	17	ok		0.61191		5.0:11; 1.0:4; 6.0:1; 7.0:1	At least one covariate category had n<2; interpret cautiously.	0.125912	0.957258
Leg subscore	leg_sum_Change	Control	years_pd	continuous	17	ok		0.561307	0.0827586			0.0229885	0.957258
Panel B2. Behavioral covariate models, difference-of-differences
Outcome	Outcome_variable	Framework	Group_variable	Groups_included	Covariate	Covariate_type	N	model_status	group_p_after_covariate	covariate_p	covariate_beta_if_continuous	covariate_levels	notes	model_r2	q_BH_covariate_p	q_BH_group_p_after_covariate
UPDRS total	updrs_total_Change	3-group difference-of-differences	Group3	Leaders;Followers;Controls	sex	categorical	56	ok	0.758396	0.890327		1.0:36; 0.0:20		0.0109863	0.979767	0.997466
UPDRS total	updrs_total_Change	3-group difference-of-differences	Group3	Leaders;Followers;Controls	age	continuous	56	ok	0.757523	0.980709	0.00456578			0.0106323	0.992659	0.997466
UPDRS total	updrs_total_Change	3-group difference-of-differences	Group3	Leaders;Followers;Controls	ethnicity	categorical	56	ok	0.766784	0.806093		5.0:40; 1.0:11; 6.0:3; 7.0:2		0.0296375	0.979767	0.997466
UPDRS total	updrs_total_Change	3-group difference-of-differences	Group3	Leaders;Followers;Controls	years_pd	continuous	56	ok	0.769306	0.394567	0.253805			0.0244475	0.979767	0.997466
UPDRS total	updrs_total_Change	2-group Dance vs Control difference-of-differences	Group2	Dance;Control	sex	categorical	56	ok	0.500602	0.91445		1.0:36; 0.0:20		0.00901041	0.979767	0.997466
UPDRS total	updrs_total_Change	2-group Dance vs Control difference-of-differences	Group2	Dance;Control	age	continuous	56	ok	0.496077	0.992659	-0.00171232			0.00879415	0.992659	0.997466
UPDRS total	updrs_total_Change	2-group Dance vs Control difference-of-differences	Group2	Dance;Control	ethnicity	categorical	56	ok	0.50086	0.798949		5.0:40; 1.0:11; 6.0:3; 7.0:2		0.0280351	0.979767	0.997466
UPDRS total	updrs_total_Change	2-group Dance vs Control difference-of-differences	Group2	Dance;Control	years_pd	continuous	56	ok	0.512863	0.391443	0.253276			0.0225618	0.979767	0.997466
UPDRS total	updrs_total_Change	Leaders vs Followers difference-of-differences	Group3	Leaders;Followers	sex	categorical	40	ok	0.811842	0.664219		1.0:25; 0.0:15		0.0074346	0.979767	0.997466
UPDRS total	updrs_total_Change	Leaders vs Followers difference-of-differences	Group3	Leaders;Followers	age	continuous	40	ok	0.754738	0.84566	0.0466503			0.00333265	0.979767	0.997466
UPDRS total	updrs_total_Change	Leaders vs Followers difference-of-differences	Group3	Leaders;Followers	ethnicity	categorical	40	ok	0.7839	0.852924		5.0:30; 1.0:7; 6.0:2; 7.0:1	At least one covariate category had n<2; interpret cautiously.	0.0241361	0.979767	0.997466
UPDRS total	updrs_total_Change	Leaders vs Followers difference-of-differences	Group3	Leaders;Followers	years_pd	continuous	40	ok	0.761399	0.219074	0.433796			0.0427358	0.979767	0.997466
UPDRS Part III	updrs_3_sum_Change	3-group difference-of-differences	Group3	Leaders;Followers;Controls	sex	categorical	57	ok	0.905155	0.792913		1.0:37; 0.0:20		0.00471206	0.979767	0.997466
UPDRS Part III	updrs_3_sum_Change	3-group difference-of-differences	Group3	Leaders;Followers;Controls	age	continuous	57	ok	0.929487	0.654541	-0.0471439			0.00719802	0.979767	0.997466
UPDRS Part III	updrs_3_sum_Change	3-group difference-of-differences	Group3	Leaders;Followers;Controls	ethnicity	categorical	57	ok	0.891633	0.668992		5.0:41; 1.0:11; 6.0:3; 7.0:2		0.0331022	0.979767	0.997466
UPDRS Part III	updrs_3_sum_Change	3-group difference-of-differences	Group3	Leaders;Followers;Controls	years_pd	continuous	57	ok	0.919379	0.445058	0.140512			0.0144137	0.979767	0.997466
UPDRS Part III	updrs_3_sum_Change	2-group Dance vs Control difference-of-differences	Group2	Dance;Control	sex	categorical	57	ok	0.65585	0.793888		1.0:37; 0.0:20		0.00466402	0.979767	0.997466
UPDRS Part III	updrs_3_sum_Change	2-group Dance vs Control difference-of-differences	Group2	Dance;Control	age	continuous	57	ok	0.705378	0.654762	-0.0464494			0.00711091	0.979767	0.997466
UPDRS Part III	updrs_3_sum_Change	2-group Dance vs Control difference-of-differences	Group2	Dance;Control	ethnicity	categorical	57	ok	0.630779	0.662114		5.0:41; 1.0:11; 6.0:3; 7.0:2		0.0330899	0.979767	0.997466
UPDRS Part III	updrs_3_sum_Change	2-group Dance vs Control difference-of-differences	Group2	Dance;Control	years_pd	continuous	57	ok	0.680742	0.440683	0.140533			0.014406	0.979767	0.997466
UPDRS Part III	updrs_3_sum_Change	Leaders vs Followers difference-of-differences	Group3	Leaders;Followers	sex	categorical	40	ok	0.897358	0.371479		1.0:25; 0.0:15		0.0216582	0.979767	0.997466
UPDRS Part III	updrs_3_sum_Change	Leaders vs Followers difference-of-differences	Group3	Leaders;Followers	age	continuous	40	ok	0.944755	0.724735	-0.0490585			0.0034074	0.979767	0.997466
UPDRS Part III	updrs_3_sum_Change	Leaders vs Followers difference-of-differences	Group3	Leaders;Followers	ethnicity	categorical	40	ok	0.966959	0.930954		5.0:30; 1.0:7; 6.0:2; 7.0:1	At least one covariate category had n<2; interpret cautiously.	0.0124548	0.979952	0.997466
UPDRS Part III	updrs_3_sum_Change	Leaders vs Followers difference-of-differences	Group3	Leaders;Followers	years_pd	continuous	40	ok	0.984981	0.359002	0.189189			0.0228011	0.979767	0.997466
Larynx subscore	larynx_sum_Change	3-group difference-of-differences	Group3	Leaders;Followers;Controls	sex	categorical	57	ok	0.486197	0.6382		1.0:37; 0.0:20		0.0337162	0.979767	0.997466
Larynx subscore	larynx_sum_Change	3-group difference-of-differences	Group3	Leaders;Followers;Controls	age	continuous	57	ok	0.425693	0.0138936	0.090323			0.135271	0.517411	0.997466
Larynx subscore	larynx_sum_Change	3-group difference-of-differences	Group3	Leaders;Followers;Controls	ethnicity	categorical	57	ok	0.423701	0.678714		5.0:41; 1.0:11; 6.0:3; 7.0:2		0.0577788	0.979767	0.997466
Larynx subscore	larynx_sum_Change	3-group difference-of-differences	Group3	Leaders;Followers;Controls	years_pd	continuous	57	ok	0.442537	0.599683	0.0346477			0.0347163	0.979767	0.997466
Larynx subscore	larynx_sum_Change	2-group Dance vs Control difference-of-differences	Group2	Dance;Control	sex	categorical	57	ok	0.318295	0.587697		1.0:37; 0.0:20		0.025372	0.979767	0.997466
Larynx subscore	larynx_sum_Change	2-group Dance vs Control difference-of-differences	Group2	Dance;Control	age	continuous	57	ok	0.40282	0.017247	0.0868304			0.118555	0.517411	0.997466
Larynx subscore	larynx_sum_Change	2-group Dance vs Control difference-of-differences	Group2	Dance;Control	ethnicity	categorical	57	ok	0.25306	0.653227		5.0:41; 1.0:11; 6.0:3; 7.0:2		0.0499147	0.979767	0.997466
Larynx subscore	larynx_sum_Change	2-group Dance vs Control difference-of-differences	Group2	Dance;Control	years_pd	continuous	57	ok	0.292041	0.6009	0.034378			0.0250018	0.979767	0.997466
Larynx subscore	larynx_sum_Change	Leaders vs Followers difference-of-differences	Group3	Leaders;Followers	sex	categorical	40	ok	0.454956	0.874124		1.0:25; 0.0:15		0.0153136	0.979767	0.997466
Larynx subscore	larynx_sum_Change	Leaders vs Followers difference-of-differences	Group3	Leaders;Followers	age	continuous	40	ok	0.413241	0.49757	0.0330811			0.0269785	0.979767	0.997466
Larynx subscore	larynx_sum_Change	Leaders vs Followers difference-of-differences	Group3	Leaders;Followers	ethnicity	categorical	40	ok	0.449823	0.904226		5.0:30; 1.0:7; 6.0:2; 7.0:1	At least one covariate category had n<2; interpret cautiously.	0.0302181	0.979767	0.997466
Larynx subscore	larynx_sum_Change	Leaders vs Followers difference-of-differences	Group3	Leaders;Followers	years_pd	continuous	40	ok	0.463072	0.979516	0.00186883			0.0146542	0.992659	0.997466
Hand subscore	hand_sum_Change	3-group difference-of-differences	Group3	Leaders;Followers;Controls	sex	categorical	57	ok	0.339182	0.736627		1.0:37; 0.0:20		0.041682	0.979767	0.997466
Hand subscore	hand_sum_Change	3-group difference-of-differences	Group3	Leaders;Followers;Controls	age	continuous	57	ok	0.407441	0.380402	0.0582101			0.0535865	0.979767	0.997466
Hand subscore	hand_sum_Change	3-group difference-of-differences	Group3	Leaders;Followers;Controls	ethnicity	categorical	57	ok	0.338044	0.872072		5.0:41; 1.0:11; 6.0:3; 7.0:2		0.0526703	0.979767	0.997466
Hand subscore	hand_sum_Change	3-group difference-of-differences	Group3	Leaders;Followers;Controls	years_pd	continuous	57	ok	0.329055	0.34231	0.110185			0.0559693	0.979767	0.997466
Hand subscore	hand_sum_Change	2-group Dance vs Control difference-of-differences	Group2	Dance;Control	sex	categorical	57	ok	0.19932	0.680272		1.0:37; 0.0:20		0.0320399	0.979767	0.997466
Hand subscore	hand_sum_Change	2-group Dance vs Control difference-of-differences	Group2	Dance;Control	age	continuous	57	ok	0.246279	0.341242	0.0625774			0.0452631	0.979767	0.997466
Hand subscore	hand_sum_Change	2-group Dance vs Control difference-of-differences	Group2	Dance;Control	ethnicity	categorical	57	ok	0.212149	0.884552		5.0:41; 1.0:11; 6.0:3; 7.0:2		0.040939	0.979767	0.997466
Hand subscore	hand_sum_Change	2-group Dance vs Control difference-of-differences	Group2	Dance;Control	years_pd	continuous	57	ok	0.198667	0.338242	0.110682			0.0454652	0.979767	0.997466
Hand subscore	hand_sum_Change	Leaders vs Followers difference-of-differences	Group3	Leaders;Followers	sex	categorical	40	ok	0.434028	0.898079		1.0:25; 0.0:15		0.0179182	0.979767	0.997466
Hand subscore	hand_sum_Change	Leaders vs Followers difference-of-differences	Group3	Leaders;Followers	age	continuous	40	ok	0.398672	0.710987	-0.0308357			0.0211651	0.979767	0.997466
Hand subscore	hand_sum_Change	Leaders vs Followers difference-of-differences	Group3	Leaders;Followers	ethnicity	categorical	40	ok	0.477768	0.891634		5.0:30; 1.0:7; 6.0:2; 7.0:1	At least one covariate category had n<2; interpret cautiously.	0.0345146	0.979767	0.997466
Hand subscore	hand_sum_Change	Leaders vs Followers difference-of-differences	Group3	Leaders;Followers	years_pd	continuous	40	ok	0.416038	0.183897	0.162706			0.0638723	0.979767	0.997466
Leg subscore	leg_sum_Change	3-group difference-of-differences	Group3	Leaders;Followers;Controls	sex	categorical	57	ok	0.977331	0.676409		1.0:37; 0.0:20		0.00396074	0.979767	0.997466
Leg subscore	leg_sum_Change	3-group difference-of-differences	Group3	Leaders;Followers;Controls	age	continuous	57	ok	0.995306	0.471855	-0.0354816			0.0104548	0.979767	0.997466
Leg subscore	leg_sum_Change	3-group difference-of-differences	Group3	Leaders;Followers;Controls	ethnicity	categorical	57	ok	0.979165	0.700288		5.0:41; 1.0:11; 6.0:3; 7.0:2		0.0278773	0.979767	0.997466
Leg subscore	leg_sum_Change	3-group difference-of-differences	Group3	Leaders;Followers;Controls	years_pd	continuous	57	ok	0.983038	0.198959	0.110237			0.0315681	0.979767	0.997466
Leg subscore	leg_sum_Change	2-group Dance vs Control difference-of-differences	Group2	Dance;Control	sex	categorical	57	ok	0.960472	0.687372		1.0:37; 0.0:20		0.00314427	0.979767	0.997466
Leg subscore	leg_sum_Change	2-group Dance vs Control difference-of-differences	Group2	Dance;Control	age	continuous	57	ok	0.997466	0.459846	-0.0359431			0.0102793	0.979767	0.997466
Leg subscore	leg_sum_Change	2-group Dance vs Control difference-of-differences	Group2	Dance;Control	ethnicity	categorical	57	ok	0.897178	0.693519		5.0:41; 1.0:11; 6.0:3; 7.0:2		0.0273897	0.979767	0.997466
Leg subscore	leg_sum_Change	2-group Dance vs Control difference-of-differences	Group2	Dance;Control	years_pd	continuous	57	ok	0.957781	0.195196	0.110152			0.0309935	0.979767	0.997466
Leg subscore	leg_sum_Change	Leaders vs Followers difference-of-differences	Group3	Leaders;Followers	sex	categorical	40	ok	0.869936	0.90771		1.0:25; 0.0:15		0.000994426	0.979767	0.997466
Leg subscore	leg_sum_Change	Leaders vs Followers difference-of-differences	Group3	Leaders;Followers	age	continuous	40	ok	0.950368	0.489077	-0.0495679			0.0136425	0.979767	0.997466
Leg subscore	leg_sum_Change	Leaders vs Followers difference-of-differences	Group3	Leaders;Followers	ethnicity	categorical	40	ok	0.87221	0.912294		5.0:30; 1.0:7; 6.0:2; 7.0:1	At least one covariate category had n<2; interpret cautiously.	0.0154335	0.979767	0.997466
Leg subscore	leg_sum_Change	Leaders vs Followers difference-of-differences	Group3	Leaders;Followers	years_pd	continuous	40	ok	0.872199	0.268286	0.117409			0.0336193	0.979767	0.997466
Panel C0. Significant FNC pairs entering the covariate models below
FNC_result_family	FNC_contrast	Groups_included	FNC_variable	IC_pair	IC_pair_label
Baseline between-group	Followers < Leaders	Leaders;Followers	Pre	54&51	DM PreCG/M1 – Precuneus
Baseline between-group	Controls < Leaders	Leaders;Controls	Pre	33&43	DL PoCG/S1 – Insula
Post between-group	Controls > Leaders	Leaders;Controls	Post	9&18	L dorsomedial PoCG/S1 – CB Lobule VIIIb
Post between-group	Controls > Leaders	Leaders;Controls	Post	2&18	DM PreCG/M1 – CB Lobule VIIIb
Post between-group	Controls > Leaders	Leaders;Controls	Post	70&67	IFG – IFG
Post between-group	Controls < Leaders	Leaders;Controls	Post	9&33	L dorsomedial PoCG/S1 – Insula
Post between-group	Controls < Leaders	Leaders;Controls	Post	33&51	Insula – Precuneus
Post between-group	Controls < Leaders	Leaders;Controls	Post	33&18	Insula – CB Lobule VIIIb
Post between-group	Followers > Controls	Followers;Controls	Post	43&70	DL PoCG/S1 – MiFG
Within-group FNC change	Followers post > pre	Followers	Change	3&9	DL PoCG/S1 – L dorsomedial PoCG/S1
Within-group FNC change	Followers post > pre	Followers	Change	3&66	DL PoCG/S1 – DL PreCG/M1
Difference-of-differences	Followers > Leaders	Leaders;Followers	Change	99&54	Caudate – ParaCL/DM PreCG-M1
Difference-of-differences	Followers > Leaders	Leaders;Followers	Change	43&55	DL PoCG/S1 – MiFG
Difference-of-differences	Followers > Leaders	Leaders;Followers	Change	3&84	DL PoCG/S1 – SMA
Difference-of-differences	Followers > Leaders	Leaders;Followers	Change	9&68	L dorsomedial PoCG/S1 – IPL
Difference-of-differences	Followers > Leaders	Leaders;Followers	Change	93&7	Fusiform Gyrus – CB Lobule VIIIa
Difference-of-differences	Followers > Leaders	Leaders;Followers	Change	55&84	SMFG/MiFG – SMA
Difference-of-differences	Controls > Leaders	Leaders;Controls	Change	99&54	Caudate – ParaCL/DM PreCG-M1
Difference-of-differences	Controls > Leaders	Leaders;Controls	Change	43&55	DL PoCG/S1 – MiFG
Difference-of-differences	Controls > Leaders	Leaders;Controls	Change	3&84	DL PoCG/S1 – SMA
Difference-of-differences	Controls > Leaders	Leaders;Controls	Change	9&68	L dorsomedial PoCG/S1 – IPL
Difference-of-differences	Controls > Leaders	Leaders;Controls	Change	55&84	SMFG/MiFG – SMA
Panel C1. rsFNC covariate models, 3-group framework (significant pairs only)
FNC_result_family	FNC_contrast	Groups_included	FNC_outcome_variable	IC_pair	IC_pair_label	Covariate	Covariate_type	N	model_status	group_p_after_covariate	covariate_p	covariate_beta_if_continuous	covariate_levels	notes	model_r2	q_BH_covariate_p	q_BH_group_p_after_covariate
Baseline between-group	Followers < Leaders	Leaders;Followers	54&51_Pre	54&51	DM PreCG/M1 – Precuneus	sex	categorical	40	ok	0.0316901	0.801713		1.0:25; 0.0:15		0.11875	0.992906	0.16286
Baseline between-group	Followers < Leaders	Leaders;Followers	54&51_Pre	54&51	DM PreCG/M1 – Precuneus	age	continuous	40	ok	0.0346077	0.971309	0.000342949			0.117258	0.992906	0.16286
Baseline between-group	Followers < Leaders	Leaders;Followers	54&51_Pre	54&51	DM PreCG/M1 – Precuneus	ethnicity	categorical	40	ok	0.0321229	0.232772		5.0:30; 1.0:7; 6.0:2; 7.0:1	At least one covariate category had n<2; interpret cautiously.	0.21752	0.992906	0.16286
Baseline between-group	Followers < Leaders	Leaders;Followers	54&51_Pre	54&51	DM PreCG/M1 – Precuneus	years_pd	continuous	40	ok	0.0319316	0.444037	0.0108146			0.131281	0.992906	0.16286
Baseline between-group	Controls < Leaders	Leaders;Controls	33&43_Pre	33&43	DL PoCG/S1 – Insula	sex	categorical	36	ok	0.517633	0.833348		1.0:25; 0.0:11		0.0143221	0.992906	0.781332
Baseline between-group	Controls < Leaders	Leaders;Controls	33&43_Pre	33&43	DL PoCG/S1 – Insula	age	continuous	36	ok	0.569454	0.682896	-0.00392506			0.0180333	0.992906	0.813506
Baseline between-group	Controls < Leaders	Leaders;Controls	33&43_Pre	33&43	DL PoCG/S1 – Insula	ethnicity	categorical	36	ok	0.562782	0.807706		5.0:26; 1.0:7; 6.0:2; 7.0:1	At least one covariate category had n<2; interpret cautiously.	0.0430179	0.992906	0.813506
Baseline between-group	Controls < Leaders	Leaders;Controls	33&43_Pre	33&43	DL PoCG/S1 – Insula	years_pd	continuous	36	ok	0.475146	0.103078	-0.0266865			0.0904516	0.992906	0.745327
Post between-group	Controls > Leaders	Leaders;Controls	9&18_Post	9&18	L dorsomedial PoCG/S1 – CB Lobule VIIIb	sex	categorical	36	ok	0.0251522	0.64042		1.0:25; 0.0:11		0.149038	0.992906	0.16286
Post between-group	Controls > Leaders	Leaders;Controls	9&18_Post	9&18	L dorsomedial PoCG/S1 – CB Lobule VIIIb	age	continuous	36	ok	0.0155865	0.282307	0.00796684			0.173237	0.992906	0.155865
Post between-group	Controls > Leaders	Leaders;Controls	9&18_Post	9&18	L dorsomedial PoCG/S1 – CB Lobule VIIIb	ethnicity	categorical	36	ok	0.0487176	0.510068		5.0:26; 1.0:7; 6.0:2; 7.0:1	At least one covariate category had n<2; interpret cautiously.	0.203972	0.992906	0.19487
Post between-group	Controls > Leaders	Leaders;Controls	9&18_Post	9&18	L dorsomedial PoCG/S1 – CB Lobule VIIIb	years_pd	continuous	36	ok	0.0251388	0.69832	0.00502645			0.147257	0.992906	0.16286
Post between-group	Controls > Leaders	Leaders;Controls	2&18_Post	2&18	DM PreCG/M1 – CB Lobule VIIIb	sex	categorical	36	ok	0.0342566	0.589992		1.0:25; 0.0:11		0.136881	0.992906	0.16286
Post between-group	Controls > Leaders	Leaders;Controls	2&18_Post	2&18	DM PreCG/M1 – CB Lobule VIIIb	age	continuous	36	ok	0.0455274	0.553335	-0.00473497			0.1385	0.992906	0.191694
Post between-group	Controls > Leaders	Leaders;Controls	2&18_Post	2&18	DM PreCG/M1 – CB Lobule VIIIb	ethnicity	categorical	36	ok	0.0600024	0.226113		5.0:26; 1.0:7; 6.0:2; 7.0:1	At least one covariate category had n<2; interpret cautiously.	0.241493	0.992906	0.212431
Post between-group	Controls > Leaders	Leaders;Controls	2&18_Post	2&18	DM PreCG/M1 – CB Lobule VIIIb	years_pd	continuous	36	ok	0.032082	0.53737	-0.00855444			0.13927	0.992906	0.16286
Post between-group	Controls > Leaders	Leaders;Controls	70&67_Post	70&67	IFG – IFG	sex	categorical	36	ok	0.0578053	0.174981		1.0:25; 0.0:11		0.152029	0.992906	0.212431
Post between-group	Controls > Leaders	Leaders;Controls	70&67_Post	70&67	IFG – IFG	age	continuous	36	ok	0.0883054	0.319072	-0.0145518			0.129645	0.992906	0.261646
Post between-group	Controls > Leaders	Leaders;Controls	70&67_Post	70&67	IFG – IFG	ethnicity	categorical	36	ok	0.0732194	0.956939		5.0:26; 1.0:7; 6.0:2; 7.0:1	At least one covariate category had n<2; interpret cautiously.	0.11162	0.992906	0.225291
Post between-group	Controls > Leaders	Leaders;Controls	70&67_Post	70&67	IFG – IFG	years_pd	continuous	36	ok	0.0610738	0.826447	0.00560181			0.103979	0.992906	0.212431
Post between-group	Controls < Leaders	Leaders;Controls	9&33_Post	9&33	L dorsomedial PoCG/S1 – Insula	sex	categorical	36	ok	0.0692855	0.854835		1.0:25; 0.0:11		0.0970139	0.992906	0.222785
Post between-group	Controls < Leaders	Leaders;Controls	9&33_Post	9&33	L dorsomedial PoCG/S1 – Insula	age	continuous	36	ok	0.0391074	0.172475	-0.010759			0.146388	0.992906	0.173811
Post between-group	Controls < Leaders	Leaders;Controls	9&33_Post	9&33	L dorsomedial PoCG/S1 – Insula	ethnicity	categorical	36	ok	0.141564	0.472527		5.0:26; 1.0:7; 6.0:2; 7.0:1	At least one covariate category had n<2; interpret cautiously.	0.165477	0.992906	0.377503
Post between-group	Controls < Leaders	Leaders;Controls	9&33_Post	9&33	L dorsomedial PoCG/S1 – Insula	years_pd	continuous	36	ok	0.0696203	0.90966	0.00157619			0.0964415	0.992906	0.222785
Post between-group	Controls < Leaders	Leaders;Controls	33&51_Post	33&51	Insula – Precuneus	sex	categorical	36	ok	0.0127356	0.567715		1.0:25; 0.0:11		0.182127	0.992906	0.147146
Post between-group	Controls < Leaders	Leaders;Controls	33&51_Post	33&51	Insula – Precuneus	age	continuous	36	ok	0.0128753	0.841125	-0.00138293			0.17489	0.992906	0.147146
Post between-group	Controls < Leaders	Leaders;Controls	33&51_Post	33&51	Insula – Precuneus	ethnicity	categorical	36	ok	0.0249108	0.176748		5.0:26; 1.0:7; 6.0:2; 7.0:1	At least one covariate category had n<2; interpret cautiously.	0.293675	0.992906	0.16286
Post between-group	Controls < Leaders	Leaders;Controls	33&51_Post	33&51	Insula – Precuneus	years_pd	continuous	36	ok	0.012746	0.971131	-0.000433734			0.173903	0.992906	0.147146
Post between-group	Controls < Leaders	Leaders;Controls	33&18_Post	33&18	Insula – CB Lobule VIIIb	sex	categorical	36	ok	0.000240004	0.21064		1.0:25; 0.0:11		0.363547	0.992906	0.00830433
Post between-group	Controls < Leaders	Leaders;Controls	33&18_Post	33&18	Insula – CB Lobule VIIIb	age	continuous	36	ok	0.000311412	0.824166	-0.0013367			0.333127	0.992906	0.00830433
Post between-group	Controls < Leaders	Leaders;Controls	33&18_Post	33&18	Insula – CB Lobule VIIIb	ethnicity	categorical	36	ok	0.000640075	0.790678		5.0:26; 1.0:7; 6.0:2; 7.0:1	At least one covariate category had n<2; interpret cautiously.	0.353886	0.992906	0.0128015
Post between-group	Controls < Leaders	Leaders;Controls	33&18_Post	33&18	Insula – CB Lobule VIIIb	years_pd	continuous	36	ok	0.000278524	0.472718	-0.00747533			0.342624	0.992906	0.00830433
Post between-group	Followers > Controls	Followers;Controls	43&70_Post	43&70	DL PoCG/S1 – MiFG	sex	categorical	38	ok	0.984976	0.918042		1.0:24; 0.0:14		0.000339176	0.992906	0.986566
Post between-group	Followers > Controls	Followers;Controls	43&70_Post	43&70	DL PoCG/S1 – MiFG	age	continuous	38	ok	0.986525	0.75604	0.00261698			0.00282589	0.992906	0.986566
Post between-group	Followers > Controls	Followers;Controls	43&70_Post	43&70	DL PoCG/S1 – MiFG	ethnicity	categorical	38	ok	0.986566	0.0542854		5.0:26; 1.0:8; 6.0:2; 7.0:2		0.203821	0.992906	0.986566
Post between-group	Followers > Controls	Followers;Controls	43&70_Post	43&70	DL PoCG/S1 – MiFG	years_pd	continuous	38	ok	0.98517	0.0665328	-0.0308947			0.092981	0.992906	0.986566
Within-group FNC change	Followers post > pre	Followers	3&9_Change	3&9	DL PoCG/S1 – L dorsomedial PoCG/S1	sex	categorical	21	ok		0.947515		1.0:12; 0.0:9		0.000234121	0.992906
Within-group FNC change	Followers post > pre	Followers	3&9_Change	3&9	DL PoCG/S1 – L dorsomedial PoCG/S1	age	continuous	21	ok		0.85406	-0.00288606			0.00182653	0.992906
Within-group FNC change	Followers post > pre	Followers	3&9_Change	3&9	DL PoCG/S1 – L dorsomedial PoCG/S1	ethnicity	categorical	21	ok		0.570937		5.0:15; 1.0:4; 6.0:1; 7.0:1	At least one covariate category had n<2; interpret cautiously.	0.108456	0.992906
Within-group FNC change	Followers post > pre	Followers	3&9_Change	3&9	DL PoCG/S1 – L dorsomedial PoCG/S1	years_pd	continuous	21	ok		0.15529	-0.0383779			0.103355	0.992906
Within-group FNC change	Followers post > pre	Followers	3&66_Change	3&66	DL PoCG/S1 – DL PreCG/M1	sex	categorical	21	ok		0.301586		1.0:12; 0.0:9		0.0560256	0.992906
Within-group FNC change	Followers post > pre	Followers	3&66_Change	3&66	DL PoCG/S1 – DL PreCG/M1	age	continuous	21	ok		0.464638	-0.00732589			0.0284769	0.992906
Within-group FNC change	Followers post > pre	Followers	3&66_Change	3&66	DL PoCG/S1 – DL PreCG/M1	ethnicity	categorical	21	ok		0.355112		5.0:15; 1.0:4; 6.0:1; 7.0:1	At least one covariate category had n<2; interpret cautiously.	0.169512	0.992906
Within-group FNC change	Followers post > pre	Followers	3&66_Change	3&66	DL PoCG/S1 – DL PreCG/M1	years_pd	continuous	21	ok		0.215915	-0.0216244			0.0793987	0.992906
Difference-of-differences	Followers > Leaders	Leaders;Followers	99&54_Change	99&54	Caudate – ParaCL/DM PreCG-M1	sex	categorical	40	ok	0.457144	0.999402		1.0:25; 0.0:15		0.0152311	0.999402	0.745327
Difference-of-differences	Followers > Leaders	Leaders;Followers	99&54_Change	99&54	Caudate – ParaCL/DM PreCG-M1	age	continuous	40	ok	0.469788	0.875436	-0.00149505			0.0158938	0.992906	0.745327
Difference-of-differences	Followers > Leaders	Leaders;Followers	99&54_Change	99&54	Caudate – ParaCL/DM PreCG-M1	ethnicity	categorical	40	ok	0.413853	0.801649		5.0:30; 1.0:7; 6.0:2; 7.0:1	At least one covariate category had n<2; interpret cautiously.	0.042545	0.992906	0.735738
Difference-of-differences	Followers > Leaders	Leaders;Followers	99&54_Change	99&54	Caudate – ParaCL/DM PreCG-M1	years_pd	continuous	40	ok	0.454048	0.520857	-0.0090856			0.0262884	0.992906	0.745327
Difference-of-differences	Followers > Leaders	Leaders;Followers	43&55_Change	43&55	DL PoCG/S1 – MiFG	sex	categorical	40	ok	0.279549	0.51829		1.0:25; 0.0:15		0.0469052	0.992906	0.559098
Difference-of-differences	Followers > Leaders	Leaders;Followers	43&55_Change	43&55	DL PoCG/S1 – MiFG	age	continuous	40	ok	0.258644	0.888859	-0.00143529			0.036463	0.992906	0.544514
Difference-of-differences	Followers > Leaders	Leaders;Followers	43&55_Change	43&55	DL PoCG/S1 – MiFG	ethnicity	categorical	40	ok	0.385925	0.153483		5.0:30; 1.0:7; 6.0:2; 7.0:1	At least one covariate category had n<2; interpret cautiously.	0.168837	0.992906	0.701682
Difference-of-differences	Followers > Leaders	Leaders;Followers	43&55_Change	43&55	DL PoCG/S1 – MiFG	years_pd	continuous	40	ok	0.247754	0.718134	-0.00551116			0.0393821	0.992906	0.535685
Difference-of-differences	Followers > Leaders	Leaders;Followers	3&84_Change	3&84	DL PoCG/S1 – SMA	sex	categorical	40	ok	0.956687	0.498901		1.0:25; 0.0:15		0.0129291	0.992906	0.986566
Difference-of-differences	Followers > Leaders	Leaders;Followers	3&84_Change	3&84	DL PoCG/S1 – SMA	age	continuous	40	ok	0.971893	0.187481	0.0113485			0.0469396	0.992906	0.986566
Difference-of-differences	Followers > Leaders	Leaders;Followers	3&84_Change	3&84	DL PoCG/S1 – SMA	ethnicity	categorical	40	ok	0.881222	0.672053		5.0:30; 1.0:7; 6.0:2; 7.0:1	At least one covariate category had n<2; interpret cautiously.	0.0430474	0.992906	0.986566
Difference-of-differences	Followers > Leaders	Leaders;Followers	3&84_Change	3&84	DL PoCG/S1 – SMA	years_pd	continuous	40	ok	0.893855	0.981623	-0.000298577			0.000501067	0.992906	0.986566
Difference-of-differences	Followers > Leaders	Leaders;Followers	9&68_Change	9&68	L dorsomedial PoCG/S1 – IPL	sex	categorical	40	ok	0.857517	0.492852		1.0:25; 0.0:15		0.0130688	0.992906	0.986566
Difference-of-differences	Followers > Leaders	Leaders;Followers	9&68_Change	9&68	L dorsomedial PoCG/S1 – IPL	age	continuous	40	ok	0.87864	0.674871	0.00508138			0.0050789	0.992906	0.986566
Difference-of-differences	Followers > Leaders	Leaders;Followers	9&68_Change	9&68	L dorsomedial PoCG/S1 – IPL	ethnicity	categorical	40	ok	0.830061	0.897635		5.0:30; 1.0:7; 6.0:2; 7.0:1	At least one covariate category had n<2; interpret cautiously.	0.0168838	0.992906	0.986566
Difference-of-differences	Followers > Leaders	Leaders;Followers	9&68_Change	9&68	L dorsomedial PoCG/S1 – IPL	years_pd	continuous	40	ok	0.924234	0.387578	-0.0155108			0.0205088	0.992906	0.986566
Difference-of-differences	Followers > Leaders	Leaders;Followers	93&7_Change	93&7	Fusiform Gyrus – CB Lobule VIIIa	sex	categorical	40	ok	0.89025	0.646309		1.0:25; 0.0:15		0.00594845	0.992906	0.986566
Difference-of-differences	Followers > Leaders	Leaders;Followers	93&7_Change	93&7	Fusiform Gyrus – CB Lobule VIIIa	age	continuous	40	ok	0.950343	0.863873	0.00139737			0.00100206	0.992906	0.986566
Difference-of-differences	Followers > Leaders	Leaders;Followers	93&7_Change	93&7	Fusiform Gyrus – CB Lobule VIIIa	ethnicity	categorical	40	ok	0.962388	0.907861		5.0:30; 1.0:7; 6.0:2; 7.0:1	At least one covariate category had n<2; interpret cautiously.	0.0155603	0.992906	0.986566
Difference-of-differences	Followers > Leaders	Leaders;Followers	93&7_Change	93&7	Fusiform Gyrus – CB Lobule VIIIa	years_pd	continuous	40	ok	0.933576	0.800388	0.00306525			0.00194679	0.992906	0.986566
Difference-of-differences	Followers > Leaders	Leaders;Followers	55&84_Change	55&84	SMFG/MiFG – SMA	sex	categorical	40	ok	0.724238	0.197266		1.0:25; 0.0:15		0.045547	0.992906	0.986566
Difference-of-differences	Followers > Leaders	Leaders;Followers	55&84_Change	55&84	SMFG/MiFG – SMA	age	continuous	40	ok	0.933918	0.36781	0.00898086			0.0230242	0.992906	0.986566
Difference-of-differences	Followers > Leaders	Leaders;Followers	55&84_Change	55&84	SMFG/MiFG – SMA	ethnicity	categorical	40	ok	0.679012	0.598536		5.0:30; 1.0:7; 6.0:2; 7.0:1	At least one covariate category had n<2; interpret cautiously.	0.0525042	0.992906	0.952999
Difference-of-differences	Followers > Leaders	Leaders;Followers	55&84_Change	55&84	SMFG/MiFG – SMA	years_pd	continuous	40	ok	0.843861	0.837838	0.00305243			0.00222047	0.992906	0.986566
Difference-of-differences	Controls > Leaders	Leaders;Controls	99&54_Change	99&54	Caudate – ParaCL/DM PreCG-M1	sex	categorical	36	ok	0.111112	0.281365		1.0:25; 0.0:11		0.103198	0.992906	0.317463
Difference-of-differences	Controls > Leaders	Leaders;Controls	99&54_Change	99&54	Caudate – ParaCL/DM PreCG-M1	age	continuous	36	ok	0.159332	0.482425	-0.0060005			0.0846026	0.992906	0.411179
Difference-of-differences	Controls > Leaders	Leaders;Controls	99&54_Change	99&54	Caudate – ParaCL/DM PreCG-M1	ethnicity	categorical	36	ok	0.274782	0.0732214		5.0:26; 1.0:7; 6.0:2; 7.0:1	At least one covariate category had n<2; interpret cautiously.	0.254906	0.992906	0.559098
Difference-of-differences	Controls > Leaders	Leaders;Controls	99&54_Change	99&54	Caudate – ParaCL/DM PreCG-M1	years_pd	continuous	36	ok	0.123857	0.80906	0.00359696			0.0722701	0.992906	0.341675
Difference-of-differences	Controls > Leaders	Leaders;Controls	43&55_Change	43&55	DL PoCG/S1 – MiFG	sex	categorical	36	ok	0.339606	0.808616		1.0:25; 0.0:11		0.029068	0.992906	0.645309
Difference-of-differences	Controls > Leaders	Leaders;Controls	43&55_Change	43&55	DL PoCG/S1 – MiFG	age	continuous	36	ok	0.321003	0.745722	0.00358619			0.0304559	0.992906	0.626347
Difference-of-differences	Controls > Leaders	Leaders;Controls	43&55_Change	43&55	DL PoCG/S1 – MiFG	ethnicity	categorical	36	ok	0.194061	0.394407		5.0:26; 1.0:7; 6.0:2; 7.0:1	At least one covariate category had n<2; interpret cautiously.	0.115199	0.992906	0.485151
Difference-of-differences	Controls > Leaders	Leaders;Controls	43&55_Change	43&55	DL PoCG/S1 – MiFG	years_pd	continuous	36	ok	0.346853	0.473476	0.0137238			0.0425699	0.992906	0.645309
Difference-of-differences	Controls > Leaders	Leaders;Controls	3&84_Change	3&84	DL PoCG/S1 – SMA	sex	categorical	36	ok	0.220707	0.939649		1.0:25; 0.0:11		0.0451513	0.992906	0.496874
Difference-of-differences	Controls > Leaders	Leaders;Controls	3&84_Change	3&84	DL PoCG/S1 – SMA	age	continuous	36	ok	0.203285	0.705202	0.00368854			0.0491786	0.992906	0.487212
Difference-of-differences	Controls > Leaders	Leaders;Controls	3&84_Change	3&84	DL PoCG/S1 – SMA	ethnicity	categorical	36	ok	0.207065	0.915214		5.0:26; 1.0:7; 6.0:2; 7.0:1	At least one covariate category had n<2; interpret cautiously.	0.0605231	0.992906	0.487212
Difference-of-differences	Controls > Leaders	Leaders;Controls	3&84_Change	3&84	DL PoCG/S1 – SMA	years_pd	continuous	36	ok	0.223593	0.512246	0.0110723			0.0575184	0.992906	0.496874
Difference-of-differences	Controls > Leaders	Leaders;Controls	9&68_Change	9&68	L dorsomedial PoCG/S1 – IPL	sex	categorical	36	ok	0.509505	0.262961		1.0:25; 0.0:11		0.0511338	0.992906	0.781332
Difference-of-differences	Controls > Leaders	Leaders;Controls	9&68_Change	9&68	L dorsomedial PoCG/S1 – IPL	age	continuous	36	ok	0.471508	0.75089	0.00337777			0.0168933	0.992906	0.745327
Difference-of-differences	Controls > Leaders	Leaders;Controls	9&68_Change	9&68	L dorsomedial PoCG/S1 – IPL	ethnicity	categorical	36	ok	0.552643	0.233345		5.0:26; 1.0:7; 6.0:2; 7.0:1	At least one covariate category had n<2; interpret cautiously.	0.139013	0.992906	0.813506
Difference-of-differences	Controls > Leaders	Leaders;Controls	9&68_Change	9&68	L dorsomedial PoCG/S1 – IPL	years_pd	continuous	36	ok	0.456171	0.0754755	-0.0320861			0.105183	0.992906	0.745327
Difference-of-differences	Controls > Leaders	Leaders;Controls	55&84_Change	55&84	SMFG/MiFG – SMA	sex	categorical	36	ok	0.96864	0.0917279		1.0:25; 0.0:11		0.0839282	0.992906	0.986566
Difference-of-differences	Controls > Leaders	Leaders;Controls	55&84_Change	55&84	SMFG/MiFG – SMA	age	continuous	36	ok	0.976351	0.563473	0.00640224			0.0103924	0.992906	0.986566
Difference-of-differences	Controls > Leaders	Leaders;Controls	55&84_Change	55&84	SMFG/MiFG – SMA	ethnicity	categorical	36	ok	0.889039	0.872431		5.0:26; 1.0:7; 6.0:2; 7.0:1	At least one covariate category had n<2; interpret cautiously.	0.0222599	0.992906	0.986566
Difference-of-differences	Controls > Leaders	Leaders;Controls	55&84_Change	55&84	SMFG/MiFG – SMA	years_pd	continuous	36	ok	0.923399	0.38633	0.0166198			0.0229987	0.992906	0.986566
Panel C2. rsFNC covariate models, 2-group framework (significant pairs only)
Edge (IC pair)	Anatomical label	Timepoint/Framework	Covariate	Beta	p (covariate)	q (BH, 78 tests)	Group p (after adjustment)
69&18	Medial Caudate - Lobule VIIIb	Baseline	sex	-0.2602	0.0096	0.6	0.006
69&32	Medial Caudate - Posterior Precuneus	Post	ethnicity	-0.2573	0.0154	0.6	0.001
33&18	Insula - Lobule VIIIb	Post	sex	-0.1752	0.0437	0.7245	0.0013
33&18	Insula - Lobule VIIIb	Post	ethnicity	-0.486	0.0462	0.7245	0.0015
9&66	L DM PoCG/S1 - DL PreCG/M1	Within-Dance	years_pd	-0.0252	0.0464	0.7245	n/a (single group)
69&32	Medial Caudate - Posterior Precuneus	Post	sex	-0.1496	0.0833	0.9396	0.0029
69&18	Medial Caudate - Lobule VIIIb	Post	ethnicity	-0.449	0.0872	0.9396	0.0051
3&66	R DL PoCG/S1 - DL PreCG/M1	Within-Dance	years_pd	-0.0219	0.1031	0.9396	n/a (single group)
3&66	R DL PoCG/S1 - DL PreCG/M1	Within-Dance	age	-0.0136	0.1303	0.9396	n/a (single group)
3&66	R DL PoCG/S1 - DL PreCG/M1	Within-Dance	ethnicity	0.6833	0.1373	0.9396	n/a (single group)
84&13	SMA - L Crus II	Post	sex	-0.1283	0.1697	0.9396	0.0075
66&84	DL PreCG/M1 - SMA	Within-Dance	age	0.0127	0.1776	0.9396	n/a (single group)
3&84	R DL PoCG/S1 - SMA	Within-Dance	age	0.0113	0.1795	0.9396	n/a (single group)
9&66	L DM PoCG/S1 - DL PreCG/M1	Within-Dance	ethnicity	0.5829	0.1823	0.9396	n/a (single group)
69&33	Medial Caudate - Insula	Post	ethnicity	0.373	0.2196	0.9396	0.011
69&33	Medial Caudate - Insula	Post	age	0.0075	0.2349	0.9396	0.0057
3&66	R DL PoCG/S1 - DL PreCG/M1	Within-Dance	ethnicity	0.2081	0.2463	0.9396	n/a (single group)
84&13	SMA - L Crus II	Post	ethnicity	0.2883	0.2734	0.9396	0.0063
69&18	Medial Caudate - Lobule VIIIb	Baseline	ethnicity	-0.1399	0.2743	0.9396	0.0055
99&32	Lateral Caudate - Posterior Precuneus	Post	age	0.0055	0.2964	0.9396	0.0108
69&18	Medial Caudate - Lobule VIIIb	Baseline	years_pd	0.0109	0.299	0.9396	0.0048
99&32	Lateral Caudate - Posterior Precuneus	Post	ethnicity	-0.1166	0.3	0.9396	0.0072
3&84	R DL PoCG/S1 - SMA	Within-Dance	ethnicity	0.1743	0.3062	0.9396	n/a (single group)
69&18	Medial Caudate - Lobule VIIIb	Baseline	ethnicity	-0.281	0.3307	0.9396	0.0055
69&32	Medial Caudate - Posterior Precuneus	Post	ethnicity	-0.2275	0.3313	0.9396	0.001
66&84	DL PreCG/M1 - SMA	Within-Dance	ethnicity	0.4699	0.3316	0.9396	n/a (single group)
84&13	SMA - L Crus II	Post	age	-0.005	0.3552	0.9396	0.0047
70&32	L IFG - Posterior Precuneus	Post	sex	-0.0799	0.3685	0.9396	0.009
11&84	R Di PoCG/S1 - SMA	Within-Dance	ethnicity	0.1539	0.3694	0.9396	n/a (single group)
69&18	Medial Caudate - Lobule VIIIb	Post	sex	-0.084	0.376	0.9396	0.005
69&32	Medial Caudate - Posterior Precuneus	Post	ethnicity	-0.1739	0.3797	0.9396	0.001
11&84	R Di PoCG/S1 - SMA	Within-Dance	age	0.0074	0.3855	0.9396	n/a (single group)
11&84	R Di PoCG/S1 - SMA	Within-Dance	years_pd	-0.0103	0.4188	0.9441	n/a (single group)
69&32	Medial Caudate - Posterior Precuneus	Post	age	-0.004	0.4315	0.9441	0.0019
69&18	Medial Caudate - Lobule VIIIb	Post	age	-0.0043	0.4368	0.9441	0.0034
84&13	SMA - L Crus II	Post	ethnicity	0.1713	0.4406	0.9441	0.0063
33&18	Insula - Lobule VIIIb	Post	age	-0.0037	0.4658	0.9441	0.0009
3&84	R DL PoCG/S1 - SMA	Within-Dance	ethnicity	0.3136	0.4681	0.9441	n/a (single group)
3&84	R DL PoCG/S1 - SMA	Within-Dance	sex	0.0908	0.4862	0.9441	n/a (single group)
99&32	Lateral Caudate - Posterior Precuneus	Post	sex	-0.0623	0.4915	0.9441	0.0096
11&84	R Di PoCG/S1 - SMA	Within-Dance	sex	0.0868	0.5068	0.9441	n/a (single group)
84&13	SMA - L Crus II	Post	ethnicity	0.0768	0.5084	0.9441	0.0063
84&13	SMA - L Crus II	Post	years_pd	0.0058	0.5439	0.9678	0.0059
69&18	Medial Caudate - Lobule VIIIb	Post	ethnicity	0.1283	0.5588	0.9678	0.0051
9&66	L DM PoCG/S1 - DL PreCG/M1	Within-Dance	ethnicity	-0.1892	0.5598	0.9678	n/a (single group)
69&33	Medial Caudate - Insula	Post	years_pd	0.0056	0.6106	0.9678	0.0086
11&84	R Di PoCG/S1 - SMA	Within-Dance	ethnicity	0.2097	0.6296	0.9678	n/a (single group)
69&18	Medial Caudate - Lobule VIIIb	Post	ethnicity	-0.0516	0.6527	0.9678	0.0051
9&66	L DM PoCG/S1 - DL PreCG/M1	Within-Dance	ethnicity	0.0731	0.6665	0.9678	n/a (single group)
33&18	Insula - Lobule VIIIb	Post	ethnicity	-0.0443	0.6755	0.9678	0.0015
3&66	R DL PoCG/S1 - DL PreCG/M1	Within-Dance	ethnicity	0.1419	0.6764	0.9678	n/a (single group)
70&32	L IFG - Posterior Precuneus	Post	ethnicity	-0.0966	0.7004	0.9678	0.0091
70&32	L IFG - Posterior Precuneus	Post	years_pd	-0.0034	0.7055	0.9678	0.0079
66&84	DL PreCG/M1 - SMA	Within-Dance	ethnicity	-0.0704	0.7094	0.9678	n/a (single group)
69&18	Medial Caudate - Lobule VIIIb	Baseline	ethnicity	-0.0888	0.7155	0.9678	0.0055
69&33	Medial Caudate - Insula	Post	ethnicity	0.0484	0.7171	0.9678	0.011
70&32	L IFG - Posterior Precuneus	Post	age	0.0018	0.7255	0.9678	0.0088
70&32	L IFG - Posterior Precuneus	Post	ethnicity	-0.039	0.7257	0.9678	0.0091
9&66	L DM PoCG/S1 - DL PreCG/M1	Within-Dance	sex	-0.0455	0.7321	0.9678	n/a (single group)
66&84	DL PreCG/M1 - SMA	Within-Dance	years_pd	-0.0046	0.7461	0.97	n/a (single group)
99&32	Lateral Caudate - Posterior Precuneus	Post	ethnicity	-0.0571	0.7896	0.9801	0.0072
69&18	Medial Caudate - Lobule VIIIb	Post	years_pd	0.0025	0.7968	0.9801	0.0042
33&18	Insula - Lobule VIIIb	Post	ethnicity	0.0508	0.802	0.9801	0.0015
69&32	Medial Caudate - Posterior Precuneus	Post	years_pd	0.0022	0.8098	0.9801	0.0024
99&32	Lateral Caudate - Posterior Precuneus	Post	ethnicity	-0.0578	0.8194	0.9801	0.0072
69&33	Medial Caudate - Insula	Post	sex	0.0226	0.8352	0.9801	0.009
9&66	L DM PoCG/S1 - DL PreCG/M1	Within-Dance	age	-0.0017	0.8418	0.9801	n/a (single group)
33&18	Insula - Lobule VIIIb	Post	years_pd	0.0014	0.8751	0.9874	0.0012
66&84	DL PreCG/M1 - SMA	Within-Dance	ethnicity	-0.0452	0.9004	0.9874	n/a (single group)
66&84	DL PreCG/M1 - SMA	Within-Dance	sex	-0.018	0.9017	0.9874	n/a (single group)
11&84	R Di PoCG/S1 - SMA	Within-Dance	ethnicity	-0.0278	0.9319	0.9874	n/a (single group)
70&32	L IFG - Posterior Precuneus	Post	ethnicity	0.0161	0.9394	0.9874	0.0091
3&84	R DL PoCG/S1 - SMA	Within-Dance	ethnicity	-0.0226	0.9441	0.9874	n/a (single group)
99&32	Lateral Caudate - Posterior Precuneus	Post	years_pd	-0.0006	0.9475	0.9874	0.0084
69&18	Medial Caudate - Lobule VIIIb	Baseline	age	-0.0003	0.9588	0.9874	0.0057
69&33	Medial Caudate - Insula	Post	ethnicity	-0.0121	0.9621	0.9874	0.011
3&84	R DL PoCG/S1 - SMA	Within-Dance	years_pd	-0.0003	0.9821	0.9948	n/a (single group)
3&66	R DL PoCG/S1 - DL PreCG/M1	Within-Dance	sex	0.0006	0.9965	0.9965	n/a (single group)
Panel D. Summary of covariate effects reaching uncorrected p < 0.05 or FDR q < 0.05
Analysis_table	Outcome	Outcome_variable	Group	Covariate	Covariate_type	N	model_status	group_p_after_covariate	covariate_p	covariate_beta_if_continuous	covariate_levels	notes	model_r2	q_BH_covariate_p	Framework	Group_variable	Groups_included	q_BH_group_p_after_covariate
Behavior_within_change	Larynx subscore	larynx_sum_Change	Controls	age	continuous	17	ok		0.00203428	0.167274			0.480468	0.101714
Behavior_within_change	Larynx subscore	larynx_sum_Change	Control	age	continuous	17	ok		0.00203428	0.167274			0.480468	0.101714
Behavior_DoD_change	Larynx subscore	larynx_sum_Change		age	continuous	57	ok	0.425693	0.0138936	0.090323			0.135271	0.517411	3-group difference-of-differences	Group3	Leaders;Followers;Controls	0.997466
Behavior_DoD_change	Larynx subscore	larynx_sum_Change		age	continuous	57	ok	0.40282	0.017247	0.0868304			0.118555	0.517411	2-group Dance vs Control difference-of-differences	Group2	Dance;Control	0.997466

### Sheet: Suppl_S16_DiseaseSig_Mapping
Supplementary Table S16. Mapping of trial rsFNC findings onto the PwPD-vs-HOA disease-connectome signature.
Every significant IC pair identified in the trial (3-group and 2-group frameworks; Supplementary Tables S1-S4) is mapped onto the corresponding edge in the independently derived PwPD-vs-HOA disease connectome (companion cross-sectional study, same NeuroMark 27-IC pipeline; PwPD sample = same trial cohort at baseline, n=57; HOA n=24). Columns: Edge = the anatomical labels (and NeuroMark IC numbers) of the two components forming this connectivity edge; Framework = 3-group (Leaders vs. Followers vs. Controls) or 2-group (pooled Dance vs. Controls); Trial contrast = the specific comparison in the present trial that this edge came from; PwPD-vs-HOA p = uncorrected two-tailed t-test p-value for this exact IC pair from the companion PwPD-vs-HOA study's own full 351-pair matrix (that study's own Supplementary Table S2, not a table in the present document); In validated set (S4/S5)? = whether this pair is among the 19 IC pairs reaching significance (p<.01) in the PwPD-vs-HOA study — "S4" and "S5" here are the companion PwPD-vs-HOA study's own supplementary tables (S4 = pairs with increased FC in PwPD, S5 = decreased FC in PwPD), not the present document's Supplementary Tables S4/S5; Direction in PwPD vs. HOA = the direction of the group difference in the companion study (increased or decreased functional connectivity in PwPD relative to HOA), or "Not significant" if this edge is not part of the validated disease signature. Abbreviations: IC = independent component; L = left; R = right; PreCG = precentral gyrus; M1 = primary motor cortex; PoCG = postcentral gyrus; S1 (in region labels) = primary somatosensory cortex; CB = cerebellum; IFG = inferior frontal gyrus; PwPD = people with Parkinson’s disease; HOA = healthy older adults; FC = functional connectivity.
Edge	Framework	Trial contrast	PwPD-vs-HOA p	In validated set (S4/S5)?	Direction in PwPD vs. HOA
Edge	Framework	Trial contrast	PwPD-vs-HOA p	In validated set (S4/S5)?	Direction in PwPD vs. HOA
PreCG/M1 (IC2) - CB Lobule VIIIb (IC18)	3-group	Controls > Leaders, post	0.0034	Yes (S4)	Increased in PwPD
L DM PoCG/S1 (IC9) - CB Lobule VIIIb (IC18)	3-group	Controls > Leaders, post	0.0077	Yes (S4)	Increased in PwPD
L DM PoCG/S1 (IC9) - Insula (IC33)	3-group	Leaders > Controls, post	0.005	Yes (S4)	Increased in PwPD
Insula (IC33) - CB Lobule VIIIb (IC18)	3-group	Leaders > Controls, post	0.0099	Yes (S5)	Decreased in PwPD
R IFG (IC67) - L IFG (IC70)	3-group	Controls > Leaders, post	0.3127	No	Not significant
Insula (IC33) - Anterior Precuneus (IC51)	3-group	Leaders > Controls, post	0.7039	No	Not significant
Insula (IC33) - Posterior Precuneus (IC32)	3-group	Controls > Leaders, post	0.434	No	Not significant
L DL PoCG/S1 (IC72) - Insula (IC33)	3-group	Controls > Leaders, baseline	0.0569	No	Not significant
L DL PoCG/S1 (IC72) - R MiFG (IC88)	3-group	Followers > Controls, post	0.6494	No	Not significant
DM PreCG/M1 (IC54) - Anterior Precuneus (IC51)	3-group	Followers < Leaders, baseline	0.0039	No	Not significant
R DL PoCG/S1 (IC3) - L DM PoCG/S1 (IC9)	3-group	Within-Follower pre->post increase	0.3005	No	Not significant
R DL PoCG/S1 (IC3) - DL PreCG/M1 (IC66)	3-group	Within-Follower pre->post increase	0.3087	No	Not significant
Caudate (IC99) - DM PreCG/M1 (IC54)	3-group	Follower/Control > Leader (diff-of-diff)	0.2134	No	Not significant
R DL PoCG/S1 (IC3) - MiFG (IC55)	3-group	Follower/Control > Leader (diff-of-diff)	0.1706	No	Not significant
R DL PoCG/S1 (IC3) - SMA (IC84)	3-group	Follower/Control > Leader (diff-of-diff)	0.2822	No	Not significant
L DM PoCG/S1 (IC9) - IPL (IC68)	3-group	Follower/Control > Leader (diff-of-diff)	0.5515	No	Not significant
Fusiform (IC93) - CB Lobule VIIIa (IC7)	3-group	Follower-only (diff-of-diff)	0.6976	No	Not significant
SMFG (IC43) - SMA (IC84)	3-group	Follower/Control > Leader (diff-of-diff)	0.7484	No	Not significant
Medial Caudate (IC69) - CB Lobule VIIIb (IC18)	2-group	Dance > Controls, baseline	0.0953	No	Not significant
Insula (IC33) - CB Lobule VIIIb (IC18)	2-group	Dance > Controls, post	0.0099	Yes (S5)	Decreased in PwPD
Medial Caudate (IC69) - Posterior Precuneus (IC32)	2-group	Dance > Controls, post	0.8051	No	Not significant
Medial Caudate (IC69) - CB Lobule VIIIb (IC18)	2-group	Dance > Controls, post	0.0953	No	Not significant
SMA (IC84) - L Crus II (IC13)	2-group	Dance > Controls, post	0.9964	No	Not significant
L IFG (IC70) - Posterior Precuneus (IC32)	2-group	Dance > Controls, post	0.9171	No	Not significant
Lateral Caudate (IC99) - Posterior Precuneus (IC32)	2-group	Dance > Controls, post	0.4828	No	Not significant
Medial Caudate (IC69) - Insula (IC33)	2-group	Dance < Controls, post	0.4145	No	Not significant
R DL PoCG/S1 (IC3) - DL PreCG/M1 (IC66)	2-group	Within-Dance pre->post decrease	0.3087	No	Not significant
R DL PoCG/S1 (IC3) - SMA (IC84)	2-group	Within-Dance pre->post decrease	0.2822	No	Not significant

### Sheet: Suppl_S17_HOA_Trajectory
Supplementary Table S17. Within-subject rsFNC trajectory relative to the healthy-older-adult (HOA) reference, for validated disease-signature edges.
This table reports the within-subject pre-to-post trajectory, relative to the independent HOA reference sample, for the four IC-pair edges validated as part of the PwPD-vs-HOA disease signature (Supplementary Table S16). Part 1 columns: Edge = the IC-pair edge (see Supplementary Table S16 for anatomical labels); Group = trial group; n = sample size; Pre mean, Post mean = group mean FNC value at pre- and post-intervention; Delta mean (post-pre) = mean within-subject change; Delta 95% CI low/high = 95% confidence interval bounds for the mean change; Delta p (uncorr., one-sample t) = uncorrected p-value from a one-sample t-test of whether the mean change differs from zero; HOA mean (reference) = mean FNC value in the independent HOA sample (n=24, single timepoint) at this edge, shown for visual reference only (not tested directly against the trial groups). Part 2 columns: Edge = the IC-pair edge; Contrast (group x time) = the specific group compared against Control in the mixed-effects model; Coefficient = the group × time interaction coefficient from a linear mixed-effects model (FNC ~ group*time, random intercept per subject, REML; Control coded as the reference group and pre as the reference timepoint); 95% CI low/high = confidence interval bounds for Coefficient; Raw p = uncorrected p-value for Coefficient; FDR p = Benjamini-Hochberg FDR-adjusted q-value, corrected jointly across all 8 contrasts in Part 2; Survives FDR (q<.05)? = whether FDR p is below 0.05. Abbreviations: CI = confidence interval; FDR = false discovery rate; FNC = functional network connectivity; HOA = healthy older adults; REML = restricted maximum likelihood.
Part 1. Descriptive trajectory
Edge	Group	n	Pre mean	Post mean	Delta mean (post-pre)	Delta 95% CI low	Delta 95% CI high	Delta p (uncorr., one-sample t)	HOA mean (reference)
IC2-18	Leader	19	-0.153	-0.287	-0.134	-0.288	0.021	0.085	-0.403
IC2-18	Follower	21	-0.158	-0.096	0.061	-0.067	0.19	0.329	-0.403
IC2-18	Control	17	-0.04	-0.012	0.028	-0.291	0.348	0.854	-0.403
IC9-18	Leader	19	-0.267	-0.368	-0.101	-0.245	0.042	0.155	-0.46
IC9-18	Follower	21	-0.305	-0.315	-0.01	-0.148	0.128	0.878	-0.46
IC9-18	Control	17	-0.179	-0.096	0.083	-0.221	0.388	0.569	-0.46
IC9-33	Leader	19	-0.232	-0.112	0.119	-0.079	0.318	0.223	-0.437
IC9-33	Follower	21	-0.008	-0.171	-0.162	-0.405	0.08	0.177	-0.437
IC9-33	Control	17	-0.213	-0.345	-0.131	-0.357	0.094	0.235	-0.437
IC33-18	Leader	19	-0.195	-0.16	0.035	-0.144	0.213	0.689	-0.06
IC33-18	Follower	21	-0.298	-0.283	0.015	-0.168	0.199	0.862	-0.06
IC33-18	Control	17	-0.358	-0.538	-0.181	-0.41	0.048	0.114	-0.06
Part 2. Group x time mixed-effects model contrasts
Edge	Contrast (group x time)	Coefficient	95% CI low	95% CI high	Raw p	FDR p	Survives FDR (q<.05)?
IC2-18	Leader vs. Control	-0.162	-0.438	0.114	0.25	0.4	FALSE
IC2-18	Follower vs. Control	0.033	-0.236	0.303	0.809	0.838	FALSE
IC9-18	Leader vs. Control	-0.185	-0.452	0.083	0.176	0.352	FALSE
IC9-18	Follower vs. Control	-0.094	-0.355	0.168	0.483	0.644	FALSE
IC9-33	Leader vs. Control	0.251	-0.055	0.557	0.108	0.352	FALSE
IC9-33	Follower vs. Control	-0.031	-0.33	0.268	0.838	0.838	FALSE
IC33-18	Leader vs. Control	0.215	-0.05	0.481	0.112	0.352	FALSE
IC33-18	Follower vs. Control	0.196	-0.063	0.456	0.139	0.352	FALSE
